# Diversity of *CFTR* variants across ancestries characterized using 454,727 UK biobank whole exome sequences

**DOI:** 10.1101/2023.03.10.23287070

**Authors:** Justin E. Ideozu, Mengzhen Liu, Bridget M. Riley-Gillis, Sri R. Paladugu, Fedik Rahimov, Preethi Krishnan, Rakesh Tripathi, Patrick Dorr, Hara Levy, Ashvani Singh, Jeffery F. Waring, Aparna Vasanthakumar

## Abstract

Limited understanding of the diversity of *CFTR* variants across ancestries hampers efforts to advance molecular diagnosis of cystic fibrosis (CF). The consequences pose a risk of delayed diagnoses and subsequently worsened health outcomes for patients. Characterizing the distribution of *CFTR* variants across ancestries is, therefore, critical for revolutionizing molecular diagnoses of CF. By interrogating 454,727 UK biobank whole exome Sequences, we detected over 4,000 *CFTR* variants, including novel ancestry-specific variants, across six ancestries. F508del was the most prevalent CF-causing variant found across the ancestries, except in East Asia, where V520F was the most prevalent. Sixteen participants had two CF-causing variants, with two diagnosed as CF. We found 154 participants with a CF-causing and varying clinical consequences (VCC) variant. Overall, participants with multiple clinically relevant variants reported indications significantly associated with CF and its pulmonary phenotypes [Bonferroni adjusted p<0.05]. Potentially, participants with classical CF phenotypes may benefit from current CF therapies.

## Supplementary Tables for "Diversity of *CFTR* variants across ancestries characterized using 454,727 UK biobank whole exome sequences" (part 1 of 2)

### Sheet: Table S1
Table S1. Detected CFTR variants across UKBB populations
rsid	ac_AFR	ac_EUR	ac_AMR	ac_CSA	ac_MID	ac_EAS	ac_MIX	Average
rs213950	11741	317378	885	8039	1358	2247	31818	53352.3
rs1042077	8735	246990	722	6650	1038	2250	24295	41525.7
7_117548606_ATG_A;7_117548606_A_ATG;7_117548606_ATGTG_A;7_117548606_A_ATGTG;7_117548606_ATGTGTG_A;7_117548606_A_ATGTGTG;7_117548606_ATGTGTGTG_A;7_117548606_A_ATGTGTGTG;7_117548611_T_G;7_117548606_ATGTGTGTGTG_A;7_117548610_G_A	5415	197592	454	3036	808	331	18883	32359.9
rs1800136	3138	177143	375	4571	671	159	16682	28962.7
7_117536514_AGATT_A;7_117536514_A_AGATT;7_117536514_AGATTGATT_A;7_117536512_TTAGA_T;7_117536518_T_TA;7_117536520_A_G;7_117536514_A_C;7_117536514_A_T;7_117536518_T_A;7_117536514_AGATTGATTGATT_A;7_117536516_A_G;7_117536514_A_AGATTGATT	2791	148090	441	5788	607	2132	14655	24929.1
rs213989	2035	153012	331	3623	563	123	14205	24841.7
rs4148712	6931	136019	427	3924	634	1335	13852	23303.1
rs34855237	2743	104590	328	4334	439	1639	10680	17821.9
7_117548606_ATG_A;7_117548606_A_ATG;7_117548606_ATGTG_A;7_117548606_A_ATGTG;7_117548606_ATGTGTG_A;7_117548606_A_ATGTGTG;7_117548606_ATGTGTGTG_A;7_117548606_A_ATGTGTGTG;7_117548611_T_G;7_117548606_ATGTGTGTGTG_A;7_117548610_G_A	853	75011	309	3942	298	2035	7662	12872.9
7_117548628_G_T;7_117548628_GTT_G;7_117548628_G_GTT;7_117548630_T_G;7_117548626_GTGTT_G;7_117548628_G_GTGTT;7_117548626_G_GTT;7_117548626_G_T;7_117548629_T_TGTG;7_117548628_G_GT;7_117548629_T_TG;7_117548625_TG_T;7_117548627_TG_T;7_117548628_GT_G;7_117548626_G_GT;7_117548628_G_GTGT;7_117548628_G_GTGTGTGTGTT;7_117548626_G_GTA;7_117548628_G_GTGTGTT	1601	64690	142	1141	280	45	6421	10617.1
7_117610425_CA_C;7_117610425_C_CA;7_117610425_CAA_C;7_117610425_C_CAA;7_117610425_C_A;7_117610426_A_C;7_117610425_CAAA_C	2835	62737	149	1563	316	152	6567	10617
rs1800503	797	63826	116	1108	244	31	6125	10321
rs4727853	1112	62725	155	1266	252	396	5933	10262.7
rs35050470	316	53681	95	1329	168	34	4789	8630.29
rs1800501	48	45202	65	238	52	353	3735	7099
rs1800502	49	43190	68	750	126	20	4147	6907.14
rs1800076	30	34424	32	49	24	10	2559	5304
7_117548628_G_T;7_117548628_GTT_G;7_117548628_G_GTT;7_117548630_T_G;7_117548626_GTGTT_G;7_117548628_G_GTGTT;7_117548626_G_GTT;7_117548626_G_T;7_117548629_T_TGTG;7_117548628_G_GT;7_117548629_T_TG;7_117548625_TG_T;7_117548627_TG_T;7_117548628_GT_G;7_117548626_G_GT;7_117548628_G_GTGT;7_117548628_G_GTGTGTGTGTT;7_117548626_G_GTA;7_117548628_G_GTGTGTT	838	26979	45	146	70	12	2586	4382.29
rs1800130	2097	24100	56	941	226	40	3038	4356.86
7_117548628_G_T;7_117548628_GTT_G;7_117548628_G_GTT;7_117548630_T_G;7_117548626_GTGTT_G;7_117548628_G_GTGTT;7_117548626_G_GTT;7_117548626_G_T;7_117548629_T_TGTG;7_117548628_G_GT;7_117548629_T_TG;7_117548625_TG_T;7_117548627_TG_T;7_117548628_GT_G;7_117548626_G_GT;7_117548628_G_GTGT;7_117548628_G_GTGTGTGTGTT;7_117548626_G_GTA;7_117548628_G_GTGTGTT	786	22071	32	458	84	43	2071	3649.29
rs56094102	9	20060	41	96	14	13	1338	3081.57
rs1800095	21	19057	51	74	34	5	1268	2930
rs79718042	21	16035	19	331	22	4	1256	2526.86
rs4148717	2352	10922	37	455	101	16	1726	2229.86
rs113993960	13	13036	16	42	11	2	918	2005.43
7_117548628_G_T;7_117548628_GTT_G;7_117548628_G_GTT;7_117548630_T_G;7_117548626_GTGTT_G;7_117548628_G_GTGTT;7_117548626_G_GTT;7_117548626_G_T;7_117548629_T_TGTG;7_117548628_G_GT;7_117548629_T_TG;7_117548625_TG_T;7_117548627_TG_T;7_117548628_GT_G;7_117548626_G_GT;7_117548628_G_GTGT;7_117548628_G_GTGTGTGTGTT;7_117548626_G_GTA;7_117548628_G_GTGTGTT	40	7542	24	233	40	144	1222	1320.71
rs1800100	13	8282	15	1	11	0	563	1269.29
rs34830471	237	7696	13	171	28	7	731	1269
rs34911792	6	8205	10	36	3	1	565	1260.86
rs1800118	8	7330	6	0	7	2	508	1123
rs1800098	9	7101	13	0	9	1	461	1084.86
rs1800135	8	6238	21	57	22	1	753	1014.29
rs28517401	1463	3631	21	450	80	15	983	949
rs1800109	191	4568	12	2	18	0	604	770.714
7_117548606_ATG_A;7_117548606_A_ATG;7_117548606_ATGTG_A;7_117548606_A_ATGTG;7_117548606_ATGTGTG_A;7_117548606_A_ATGTGTG;7_117548606_ATGTGTGTG_A;7_117548606_A_ATGTGTGTG;7_117548611_T_G;7_117548606_ATGTGTGTGTG_A;7_117548610_G_A	548	4233	16	51	22	1	510	768.714
7_117665577_A_G;7_117665576_TA_T	1	3297	4	36	5	0	370	530.429
rs137854873	2	3302	7	43	0	1	264	517
7_117610425_CA_C;7_117610425_C_CA;7_117610425_CAA_C;7_117610425_C_CAA;7_117610425_C_A;7_117610426_A_C;7_117610425_CAAA_C	72	2170	8	127	13	5	250	377.857
rs78655421	4	2204	1	1	1	0	155	338
rs117548166	2	1671	4	9	0	1	156	263.286
rs150157202	1	1610	2	33	0	0	124	252.857
rs1800131	0	1566	3	2	5	1	130	243.857
rs1800110	1	1475	1	0	3	1	140	231.571
7_117536514_AGATT_A;7_117536514_A_AGATT;7_117536514_AGATTGATT_A;7_117536512_TTAGA_T;7_117536518_T_TA;7_117536520_A_G;7_117536514_A_C;7_117536514_A_T;7_117536518_T_A;7_117536514_AGATTGATTGATT_A;7_117536516_A_G;7_117536514_A_AGATTGATT	44	1264	6	24	2	2	117	208.429
rs74571530	1	1348	1	0	2	0	88	205.714
rs147945812	2	1131	3	24	2	2	123	183.857
rs1800111	6	998	8	20	26	3	212	181.857
rs1800073	2	1010	2	11	8	21	210	180.571
rs201716473	1	885	0	1	5	0	268	165.714
rs35516286	1	873	2	86	11	1	124	156.857
rs139379077	9	620	10	14	81	3	361	156.857
rs371315549	1	951	3	2	1	2	68	146.857
rs143486492	0	943	0	0	2	2	76	146.143
rs199630678	1	805	0	58	2	0	55	131.571
rs1800103	0	637	0	95	1	1	45	111.286
rs143418331	2	700	0	1	0	1	38	106
rs140455771	1	687	0	0	1	0	44	104.714
rs147422190	0	681	1	0	1	0	47	104.286
rs151235408	1	637	2	0	0	0	75	102.143
rs142540482	1	665	0	0	0	0	44	101.429
rs397508597	0	623	1	18	3	0	56	100.143
rs143382119	0	69	0	511	0	0	67	92.4286
rs1800112	0	600	0	0	0	0	38	91.1429
rs17140013	364	75	5	0	27	0	154	89.2857
7_117548891_G_A;7_117548881_TTTCTAGTTTG_T;7_117548891_G_C;7_117548881_T_C	0	550	0	0	2	0	37	84.1429
rs1800120	0	446	0	0	4	0	102	78.8571
rs185664216	1	45	0	409	4	1	86	78
7_117548606_ATG_A;7_117548606_A_ATG;7_117548606_ATGTG_A;7_117548606_A_ATGTG;7_117548606_ATGTGTG_A;7_117548606_A_ATGTGTG;7_117548606_ATGTGTGTG_A;7_117548606_A_ATGTGTGTG;7_117548611_T_G;7_117548606_ATGTGTGTGTG_A;7_117548610_G_A	8	350	1	37	3	73	44	73.7143
rs147410641	0	490	0	0	0	1	22	73.2857
7_117611853_T_C;7_117611853_T_A;7_117611852_AT_A	0	475	0	0	1	0	30	72.2857
rs1800121	5	432	4	0	1	0	64	72.2857
rs199669168	0	454	0	0	0	0	38	70.2857
rs75527207	2	450	0	0	0	0	29	68.7143
rs1800079	1	403	0	0	1	0	62	66.7143
rs142773283	1	426	0	0	0	0	13	62.8571
7_117509228_T_G;7_117509228_T_C	315	3	4	2	13	0	96	61.8571
rs201864483	0	406	0	0	0	0	12	59.7143
rs201386642	1	376	2	0	4	0	27	58.5714
7_117548628_G_T;7_117548628_GTT_G;7_117548628_G_GTT;7_117548630_T_G;7_117548626_GTGTT_G;7_117548628_G_GTGTT;7_117548626_G_GTT;7_117548626_G_T;7_117548629_T_TGTG;7_117548628_G_GT;7_117548629_T_TG;7_117548625_TG_T;7_117548627_TG_T;7_117548628_GT_G;7_117548626_G_GT;7_117548628_G_GTGT;7_117548628_G_GTGTGTGTGTT;7_117548626_G_GTA;7_117548628_G_GTGTGTT	23	319	0	3	0	0	33	54
rs75541969	1	328	2	0	0	0	40	53
7_117595142_CAT_C;7_117595144_T_C;7_117595144_T_A;7_117595143_A_G	7	316	0	10	1	2	30	52.2857
rs121909021	1	321	0	0	1	0	40	51.8571
rs113993959	1	312	1	0	1	0	41	50.8571
rs115545701	175	88	4	7	5	3	71	50.4286
rs193922502	1	302	0	0	0	0	48	50.1429
7_117548606_ATG_A;7_117548606_A_ATG;7_117548606_ATGTG_A;7_117548606_A_ATGTG;7_117548606_ATGTGTG_A;7_117548606_A_ATGTGTG;7_117548606_ATGTGTGTG_A;7_117548606_A_ATGTGTGTG;7_117548611_T_G;7_117548606_ATGTGTGTGTG_A;7_117548610_G_A	1	310	0	0	0	0	33	49.1429
rs145900055	0	295	0	0	0	4	29	46.8571
rs1800094	238	8	2	0	3	0	71	46
rs549092324	0	289	1	0	0	1	24	45
rs146947665	0	295	0	0	0	0	10	43.5714
rs772774651	0	292	1	0	0	0	11	43.4286
rs121909034	5	109	2	4	4	0	168	41.7143
rs397508299	0	251	1	0	3	0	19	39.1429
rs200899224	0	259	0	0	0	0	10	38.4286
rs751381540	0	253	0	0	0	0	15	38.2857
rs150212784	2	182	1	0	11	0	65	37.2857
rs55928397	0	241	0	0	0	0	16	36.7143
rs78756941	0	235	0	0	0	0	20	36.4286
rs371107552	1	238	0	1	0	0	12	36
rs373002889	0	1	0	220	0	4	27	36
rs11971167	175	16	5	0	3	0	49	35.4286
rs34010645	188	11	1	2	4	1	41	35.4286
rs75789129	0	1	0	2	1	224	17	35
rs397508414	0	230	0	0	0	0	14	34.8571
rs139054556	0	235	1	0	0	0	4	34.2857
rs397508137	0	191	0	1	1	0	20	30.4286
7_117610425_CA_C;7_117610425_C_CA;7_117610425_CAA_C;7_117610425_C_CAA;7_117610425_C_A;7_117610426_A_C;7_117610425_CAAA_C	29	149	1	4	1	0	28	30.2857
rs140502196	0	195	0	0	0	0	5	28.5714
rs76713772	0	184	0	0	0	0	10	27.7143
rs193922527	0	23	0	0	0	0	168	27.2857
rs369326781	0	168	0	0	0	0	21	27
rs375845215	0	173	0	0	0	0	9	26
rs143980575	1	170	0	0	0	0	11	26
rs151033496	131	0	2	0	0	0	49	26
rs373016758	0	169	0	0	0	0	10	25.5714
rs1800072	0	162	0	0	1	0	13	25.1429
rs201759207	0	166	0	0	0	0	5	24.4286
rs370653287	0	155	1	0	0	0	14	24.2857
rs200735475	0	140	0	17	0	0	7	23.4286
rs747324955	0	156	0	0	0	0	5	23
7_117559587_A_G;7_117559586_TATC_T;7_117559589_C_A;7_117559589_C_G;7_117559588_T_C;7_117559587_A_C	0	126	1	0	5	0	27	22.7143
rs193922518	1	149	0	0	0	0	5	22.1429
rs121908747	0	149	0	0	0	0	5	22
rs121909046	0	79	0	8	2	22	43	22
rs121908748	0	142	0	0	0	0	8	21.4286
rs367758627	1	129	0	0	0	0	18	21.1429
rs374013084	1	6	0	102	2	0	36	21
rs760993352	0	142	0	0	0	0	3	20.7143
rs751189785	0	130	0	3	0	0	12	20.7143
rs368505753	1	135	0	0	0	0	5	20.1429
rs1800086	0	112	2	0	11	1	14	20
rs1800097	2	117	2	0	6	0	10	19.5714
rs558252660	0	6	0	110	0	0	21	19.5714
rs397508556	0	122	0	0	0	0	14	19.4286
rs79074685	2	118	1	5	0	0	9	19.2857
rs121908752	0	125	0	0	0	0	8	19
rs387906360	0	126	0	0	0	1	4	18.7143
rs199672530	0	105	0	0	0	0	26	18.7143
rs150691494	0	90	0	0	3	0	37	18.5714
rs1800108	1	122	0	0	0	0	6	18.4286
rs199791061	0	120	0	2	0	1	5	18.2857
rs397508772	0	125	0	0	0	0	2	18.1429
rs1800104	2	86	2	4	4	0	29	18.1429
rs143456784	0	116	0	0	0	0	10	18
rs397508720	0	119	0	0	0	0	4	17.5714
rs80034486	0	98	0	2	2	0	21	17.5714
rs1800113	0	116	0	0	0	0	6	17.4286
7_117559590_ATCT_A;7_117559590_A_G;7_117559593_T_A;7_117559593_T_C;7_117559593_T_G	0	113	0	0	0	0	9	17.4286
rs146899960	0	109	0	0	1	0	12	17.4286
rs1800132	0	115	0	0	0	0	5	17.1429
rs77010898	1	25	0	0	0	0	94	17.1429
rs376968326	0	96	0	0	1	0	20	16.7143
rs377729736	0	90	1	0	4	0	22	16.7143
rs148783445	37	58	0	1	4	0	16	16.5714
rs76151804	1	106	0	1	0	1	6	16.4286
rs73215912	0	105	0	0	0	0	6	15.8571
rs202179988	0	105	1	0	0	1	1	15.4286
rs541577126	0	61	0	0	1	0	45	15.2857
rs371315682	0	89	1	0	0	0	16	15.1429
7_117592224_C_A;7_117592224_CT_C;7_117592225_T_C	0	86	0	1	5	0	14	15.1429
rs139492880	62	4	2	0	0	0	36	14.8571
rs149353983	0	95	1	0	0	0	7	14.7143
rs575601663	0	76	2	2	7	1	15	14.7143
rs145743767	1	2	0	1	0	78	21	14.7143
rs80055610	0	86	0	0	0	0	16	14.5714
rs780187979	0	89	0	0	0	0	12	14.4286
rs121908790	1	26	0	60	5	1	8	14.4286
rs765869646	0	88	0	0	0	0	12	14.2857
rs373018437	0	93	0	0	0	0	6	14.1429
7_117531201_A_G	0	87	0	0	0	0	12	14.1429
7_117664634_A_G	0	86	0	0	0	0	12	14
rs78769542	4	12	0	70	0	4	8	14
rs121908745	0	91	0	0	0	0	5	13.7143
7_117548606_ATG_A;7_117548606_A_ATG;7_117548606_ATGTG_A;7_117548606_A_ATGTG;7_117548606_ATGTGTG_A;7_117548606_A_ATGTGTG;7_117548606_ATGTGTGTG_A;7_117548606_A_ATGTGTGTG;7_117548611_T_G;7_117548606_ATGTGTGTGTG_A;7_117548610_G_A	1	87	0	4	0	0	4	13.7143
rs371265824	1	92	0	0	0	0	2	13.5714
rs74551128	1	82	1	3	1	1	6	13.5714
rs1800114	0	89	0	0	0	0	5	13.4286
rs773509355	0	89	1	0	0	0	3	13.2857
7_117587851_G_A;7_117587851_G_C;7_117587850_TG_T;7_117587850_T_C	0	87	1	0	0	0	5	13.2857
rs144455881	0	86	0	0	0	0	7	13.2857
rs74597325	1	86	0	0	0	0	5	13.1429
rs193922506	0	78	0	0	0	0	11	12.7143
rs77101217	0	84	0	0	0	0	4	12.5714
7_117548796_G_T;7_117548796_G_A	32	34	1	0	0	0	21	12.5714
rs114402068	70	0	0	0	5	0	13	12.5714
7_117594832_T_C	0	85	0	0	0	0	2	12.4286
7_117594879_T_C;7_117594879_TG_T	0	70	0	0	2	0	15	12.4286
rs397508232	46	26	2	0	1	0	12	12.4286
7_117536514_AGATT_A;7_117536514_A_AGATT;7_117536514_AGATTGATT_A;7_117536512_TTAGA_T;7_117536518_T_TA;7_117536520_A_G;7_117536514_A_C;7_117536514_A_T;7_117536518_T_A;7_117536514_AGATTGATTGATT_A;7_117536516_A_G;7_117536514_A_AGATTGATT	1	69	0	5	1	1	8	12.1429
rs144476686	1	14	4	0	1	0	65	12.1429
rs113857788	0	0	0	3	0	70	12	12.1429
rs397508185	0	79	0	0	0	0	4	11.8571
rs138642693	58	4	3	0	5	0	13	11.8571
rs397508617	1	1	0	64	0	0	17	11.8571
7_117548628_G_T;7_117548628_GTT_G;7_117548628_G_GTT;7_117548630_T_G;7_117548626_GTGTT_G;7_117548628_G_GTGTT;7_117548626_G_GTT;7_117548626_G_T;7_117548629_T_TGTG;7_117548628_G_GT;7_117548629_T_TG;7_117548625_TG_T;7_117548627_TG_T;7_117548628_GT_G;7_117548626_G_GT;7_117548628_G_GTGT;7_117548628_G_GTGTGTGTGTT;7_117548626_G_GTA;7_117548628_G_GTGTGTT	2	71	0	4	0	0	5	11.7143
rs371817384	0	71	0	0	0	0	10	11.5714
rs60887846	51	5	2	0	0	0	23	11.5714
rs397508761	0	77	0	0	0	0	3	11.4286
rs760755991	0	75	0	0	0	0	4	11.2857
rs75961395	0	74	0	0	0	0	5	11.2857
rs77834169	0	76	0	0	0	0	2	11.1429
rs1800085	0	72	0	0	0	1	5	11.1429
7_117590357_G_A;7_117590357_G_C	0	68	0	0	0	0	10	11.1429
rs142920240	1	60	0	0	4	0	13	11.1429
rs540577876	1	65	1	0	3	0	7	11
rs193922513	0	60	1	15	1	0	0	11
rs143250367	31	4	0	0	4	1	37	11
7_117667001_A_C;7_117667001_A_G	0	68	0	0	0	0	5	10.4286
7_117602887_G_A	0	69	0	0	0	0	2	10.1429
rs369683098	0	68	0	0	0	0	3	10.1429
rs200337193	0	57	0	0	0	0	14	10.1429
7_117667110_G_A;7_117667110_GA_G	45	14	0	0	0	0	12	10.1429
rs759762840	0	0	0	65	0	0	6	10.1429
rs191456345	0	68	1	0	0	0	1	10
rs775701644	1	65	0	0	1	0	3	10
rs138338446	0	57	1	0	2	1	9	10
7_117642341_A_C	0	65	0	0	0	0	4	9.85714
rs200885306	0	67	0	0	0	0	1	9.71429
rs371983339	0	65	0	0	0	0	2	9.57143
rs149279509	0	37	0	0	0	0	30	9.57143
7_117535489_C_T;7_117535489_C_A	0	57	0	2	2	2	3	9.42857
rs78742051	0	59	0	0	0	0	6	9.28571
7_117535502_A_G	0	57	0	2	1	2	3	9.28571
rs143860237	1	40	0	9	0	0	15	9.28571
rs775440240	1	55	0	0	0	0	8	9.14286
rs376666464	0	0	0	52	0	0	11	9
7_117534333_C_A;7_117534332_TCTC_T	0	0	0	53	1	1	8	9
rs537934752	0	61	0	0	0	0	1	8.85714
rs139520130	32	9	1	0	2	0	18	8.85714
rs397508542	0	59	0	0	0	0	2	8.71429
rs140881282	23	13	1	0	1	0	23	8.71429
rs576934094	2	13	0	27	0	11	8	8.71429
rs758147990	0	55	0	0	1	2	2	8.57143
rs80224560	0	53	0	1	0	0	6	8.57143
rs372316624	2	24	0	31	0	0	3	8.57143
rs121908759	0	1	0	0	0	44	15	8.57143
7_117595142_CAT_C;7_117595144_T_C;7_117595144_T_A;7_117595143_A_G	0	51	0	1	0	1	6	8.42857
rs762831873	0	55	0	0	0	0	2	8.14286
rs397508721	0	54	0	0	0	0	3	8.14286
rs377009413	0	53	0	0	0	0	4	8.14286
rs138069616	0	56	0	0	0	0	0	8
rs77932196	0	55	0	0	0	0	1	8
rs151073129	31	2	1	0	0	0	22	8
rs777394766	0	50	0	0	0	0	5	7.85714
rs77646904	2	6	0	1	0	36	9	7.71429
7_117614603_G_A	0	50	0	0	0	0	3	7.57143
rs77284892	0	50	0	0	0	0	3	7.57143
rs148013312	0	46	0	0	0	0	7	7.57143
rs373172017	0	41	2	9	0	0	1	7.57143
7_117535383_G_A;7_117535382_TG_T	0	46	0	1	0	0	5	7.42857
rs1800129	0	51	0	0	0	0	0	7.28571
7_117602769_G_A;7_117602768_TG_T	0	47	0	0	0	0	3	7.14286
rs193922516	0	47	0	0	0	0	3	7.14286
rs377295859	0	47	0	0	0	0	2	7
rs765164034	0	47	0	0	0	1	0	6.85714
rs121909019	0	45	0	0	0	0	3	6.85714
rs373998255	0	42	0	0	0	0	6	6.85714
7_117530974_C_G;7_117530974_C_T;7_117530974_C_A	0	42	0	0	1	0	5	6.85714
rs397508397	0	40	0	1	0	3	4	6.85714
rs768758883	0	43	0	0	0	0	4	6.71429
rs544766462	0	42	0	0	2	0	3	6.71429
7_117548874_C_CT;7_117548874_CT_C;7_117548875_T_C	0	36	0	7	0	0	4	6.71429
7_117548628_G_T;7_117548628_GTT_G;7_117548628_G_GTT;7_117548630_T_G;7_117548626_GTGTT_G;7_117548628_G_GTGTT;7_117548626_G_GTT;7_117548626_G_T;7_117548629_T_TGTG;7_117548628_G_GT;7_117548629_T_TG;7_117548625_TG_T;7_117548627_TG_T;7_117548628_GT_G;7_117548626_G_GT;7_117548628_G_GTGT;7_117548628_G_GTGTGTGTGTT;7_117548626_G_GTA;7_117548628_G_GTGTGTT	11	23	0	10	0	1	2	6.71429
rs397508332	0	12	0	16	3	0	16	6.71429
7_117590447_C_G;7_117590447_C_T	0	45	0	0	0	0	1	6.57143
rs779674687	0	43	0	0	0	0	3	6.57143
7_117548628_G_T;7_117548628_GTT_G;7_117548628_G_GTT;7_117548630_T_G;7_117548626_GTGTT_G;7_117548628_G_GTGTT;7_117548626_G_GTT;7_117548626_G_T;7_117548629_T_TGTG;7_117548628_G_GT;7_117548629_T_TG;7_117548625_TG_T;7_117548627_TG_T;7_117548628_GT_G;7_117548626_G_GT;7_117548628_G_GTGT;7_117548628_G_GTGTGTGTGTT;7_117548626_G_GTA;7_117548628_G_GTGTGTT	0	8	0	0	0	2	36	6.57143
rs141723617	0	0	0	2	0	39	5	6.57143
rs397508550	0	43	0	0	0	0	1	6.28571
7_117591870_A_G	0	42	0	0	0	0	2	6.28571
rs751585366	0	36	0	0	0	0	8	6.28571
7_117559751_A_G	0	41	0	0	0	0	2	6.14286
rs368967922	1	39	0	0	0	0	3	6.14286
7_117548795_C_T;7_117548795_C_A	0	38	0	0	0	1	4	6.14286
rs200482114	0	41	0	0	0	0	1	6
rs121909015	0	40	0	0	0	0	1	5.85714
rs141880790	0	40	0	1	0	0	0	5.85714
rs376476454	0	39	0	1	0	0	1	5.85714
rs121908746	0	37	0	0	0	0	4	5.85714
rs200321110	0	19	0	0	0	15	7	5.85714
rs554345245	34	1	0	0	0	0	6	5.85714
rs121908744	0	39	0	0	0	0	1	5.71429
7_117540270_G_A;7_117540270_G_C	0	38	0	0	0	0	2	5.71429
rs752619770	0	38	0	0	0	0	2	5.71429
7_117592728_T_C	0	38	0	0	1	0	1	5.71429
rs397508553	0	37	0	0	0	0	3	5.71429
rs373885282	0	23	0	11	1	0	5	5.71429
7_117592608_A_C;7_117592608_A_G	0	35	0	3	0	0	1	5.57143
7_117548628_G_T;7_117548628_GTT_G;7_117548628_G_GTT;7_117548630_T_G;7_117548626_GTGTT_G;7_117548628_G_GTGTT;7_117548626_G_GTT;7_117548626_G_T;7_117548629_T_TGTG;7_117548628_G_GT;7_117548629_T_TG;7_117548625_TG_T;7_117548627_TG_T;7_117548628_GT_G;7_117548626_G_GT;7_117548628_G_GTGT;7_117548628_G_GTGTGTGTGTT;7_117548626_G_GTA;7_117548628_G_GTGTGTT	8	1	0	4	0	22	4	5.57143
7_117594830_A_G	0	35	0	0	0	0	3	5.42857
rs397508567	0	35	0	0	0	0	3	5.42857
rs368353825	0	34	0	3	0	0	1	5.42857
rs369464175	0	37	0	0	0	0	0	5.28571
7_117559708_C_T;7_117559708_C_A	0	35	0	0	0	0	1	5.14286
7_117603587_G_C	0	34	0	0	0	0	2	5.14286
rs767910302	0	33	0	0	0	0	3	5.14286
rs4148725	0	21	0	2	0	11	2	5.14286
rs141206145	14	11	0	0	0	0	11	5.14286
rs140883683	0	35	0	0	0	0	0	5
7_117530905_A_G	0	34	0	0	0	0	1	5
rs748845320	0	33	0	0	0	0	2	5
7_117559739_C_T;7_117559739_C_A	1	33	0	0	0	0	1	5
rs777850419	0	32	0	0	0	0	3	5
rs1800088	0	32	0	1	0	1	1	5
rs750604866	0	32	0	0	0	0	2	4.85714
rs769071061	0	32	0	0	0	0	2	4.85714
7_117536514_AGATT_A;7_117536514_A_AGATT;7_117536514_AGATTGATT_A;7_117536512_TTAGA_T;7_117536518_T_TA;7_117536520_A_G;7_117536514_A_C;7_117536514_A_T;7_117536518_T_A;7_117536514_AGATTGATTGATT_A;7_117536516_A_G;7_117536514_A_AGATTGATT	0	31	0	0	0	3	0	4.85714
rs780816166	0	1	0	21	0	0	12	4.85714
rs746620950	0	33	0	0	0	0	0	4.71429
7_117559629_G_A;7_117559629_G_T	0	29	0	0	0	0	4	4.71429
rs397508722	0	29	0	0	0	0	4	4.71429
rs746375310	0	26	0	0	0	0	7	4.71429
rs374403559	0	25	1	0	1	0	6	4.71429
7_117666888_A_G;7_117666884_TCTCA_T;7_117666885_C_A;7_117666888_A_C;7_117666888_A_T;7_117666887_C_A	21	0	0	0	0	0	12	4.71429
rs144214399	31	0	0	0	0	0	2	4.71429
7_117559749_A_G	0	31	0	0	0	0	1	4.57143
rs201025424	0	31	0	0	0	0	1	4.57143
rs201524392	0	31	0	0	0	0	1	4.57143
rs397508399	0	31	0	0	0	0	1	4.57143
rs772223589	0	30	2	0	0	0	0	4.57143
rs397508442	0	29	0	1	0	0	2	4.57143
7_117590280_T_A	0	30	0	0	0	0	1	4.42857
rs397508600	1	28	0	0	0	0	2	4.42857
rs1800077	6	4	0	1	6	0	14	4.42857
rs371475225	0	1	0	24	0	0	6	4.42857
rs547442588	0	0	0	29	1	0	1	4.42857
rs142092183	0	30	0	0	0	0	0	4.28571
7_117665555_A_C;7_117665555_A_G	0	29	0	0	0	0	1	4.28571
rs397508444	0	29	0	0	0	0	1	4.28571
7_117627538_G_T;7_117627538_G_A;7_117627538_G_C	1	23	0	1	0	0	5	4.28571
rs578029902	0	23	0	6	0	0	1	4.28571
rs762224063	0	14	0	13	0	1	2	4.28571
rs540242325	0	1	0	23	0	0	6	4.28571
rs183911953	0	28	0	0	0	0	1	4.14286
rs397508623	0	28	0	0	0	0	1	4.14286
rs148573950	0	27	0	0	0	0	2	4.14286
rs757736710	0	26	0	2	0	0	1	4.14286
rs369521395	0	25	0	0	0	0	4	4.14286
rs776334624	0	24	0	0	0	0	5	4.14286
rs775713428	0	23	0	4	0	0	2	4.14286
7_117548628_G_T;7_117548628_GTT_G;7_117548628_G_GTT;7_117548630_T_G;7_117548626_GTGTT_G;7_117548628_G_GTGTT;7_117548626_G_GTT;7_117548626_G_T;7_117548629_T_TGTG;7_117548628_G_GT;7_117548629_T_TG;7_117548625_TG_T;7_117548627_TG_T;7_117548628_GT_G;7_117548626_G_GT;7_117548628_G_GTGT;7_117548628_G_GTGTGTGTGTT;7_117548626_G_GTA;7_117548628_G_GTGTGTT	10	10	0	0	1	0	8	4.14286
rs193922500	0	0	0	28	0	0	1	4.14286
rs140057824	0	26	0	0	0	0	2	4
rs372463411	0	26	0	1	0	0	1	4
rs200531709	0	25	0	0	0	0	3	4
rs752396903	0	25	0	2	0	0	1	4
rs148519623	0	24	0	0	0	0	4	4
rs121908755	2	22	0	2	0	0	2	4
rs121908768	3	22	0	1	0	0	2	4
rs527572112	8	15	1	0	1	0	3	4
7_117548777_A_G	0	25	0	2	0	0	0	3.85714
rs151048781	0	16	0	1	4	0	6	3.85714
rs554926739	2	14	0	5	0	0	6	3.85714
rs138694099	24	1	1	0	0	0	1	3.85714
rs541737583	0	0	0	20	0	0	7	3.85714
7_117536450_A_G;7_117536449_TA_T;7_117536449_TAA_T;7_117536449_T_A	0	25	0	0	0	0	1	3.71429
7_117614668_T_C	0	23	0	0	0	0	3	3.71429
rs148604667	0	23	0	0	0	0	3	3.71429
7_117542188_G_A	0	22	0	0	0	0	4	3.71429
7_117530975_G_A;7_117530975_G_T;7_117530975_G_C	0	24	0	0	0	0	1	3.57143
rs755691985	0	24	0	0	0	0	1	3.57143
rs769470402	0	24	0	0	0	0	1	3.57143
7_117592495_A_G	0	22	0	0	0	0	3	3.57143
rs397508783	0	20	1	0	0	0	4	3.57143
rs147370737	5	17	0	0	0	0	3	3.57143
rs115762793	2	15	1	3	0	0	4	3.57143
rs201958172	1	10	0	3	1	0	10	3.57143
rs377514639	0	24	0	0	0	0	0	3.42857
rs397508138	0	23	0	0	0	0	1	3.42857
rs756365404	0	22	0	0	0	0	2	3.42857
rs77188391	0	21	0	0	0	0	3	3.42857
rs184724618	0	21	0	0	0	1	2	3.42857
rs397508159	0	20	0	0	0	0	4	3.42857
7_117610443_T_G	0	19	0	3	0	0	2	3.42857
rs566908587	0	18	0	1	0	0	5	3.42857
7_117611794_C_T;7_117611794_C_G;7_117611793_TC_T	0	18	0	2	0	0	4	3.42857
rs749111301	0	18	0	0	0	4	2	3.42857
rs201591901	0	6	0	4	0	13	1	3.42857
rs75096551	10	0	1	0	1	0	12	3.42857
rs373561883	0	23	0	0	0	0	0	3.28571
rs117400534	0	21	0	0	0	0	2	3.28571
rs397508147	0	21	0	0	0	0	2	3.28571
rs397508359	0	16	0	5	0	2	0	3.28571
rs565971160	0	8	0	7	0	0	8	3.28571
rs138099722	16	2	0	0	0	0	5	3.28571
7_117591968_A_G;7_117591968_A_T	0	22	0	0	0	0	0	3.14286
7_117627422_C_G	0	22	0	0	0	0	0	3.14286
7_117642577_T_G	0	22	0	0	0	0	0	3.14286
rs755173693	0	22	0	0	0	0	0	3.14286
rs766686188	0	22	0	0	0	0	0	3.14286
rs773569201	0	22	0	0	0	0	0	3.14286
rs141158996	0	19	0	0	0	0	3	3.14286
rs397508293	0	19	0	0	0	0	3	3.14286
rs146376436	0	17	0	0	0	5	0	3.14286
7_117592212_CA_C;7_117592212_C_CA	0	16	0	0	0	0	6	3.14286
rs746240178	0	11	0	0	0	0	11	3.14286
rs576969949	7	9	0	0	3	0	3	3.14286
rs141554123	0	1	0	17	0	0	4	3.14286
rs145575752	17	1	0	0	0	0	4	3.14286
rs141861373	18	0	0	0	0	0	4	3.14286
rs545749165	0	0	0	18	0	0	4	3.14286
7_117592122_A_C	0	21	0	0	0	0	0	3
rs201503139	0	21	0	0	0	0	0	3
7_117531021_T_G	0	20	0	0	0	0	1	3
7_117559458_T_C	0	20	0	0	0	0	1	3
rs755472768	0	20	0	0	0	0	1	3
rs763937782	0	20	0	0	0	0	1	3
7_117535388_A_G	0	18	0	0	0	0	3	3
7_117536634_G_C	0	20	0	0	0	0	0	2.85714
7_117592676_G_C;7_117592676_G_T;7_117592676_G_A	0	20	0	0	0	0	0	2.85714
rs397508296	0	20	0	0	0	0	0	2.85714
rs780396890	0	19	0	0	0	0	1	2.85714
7_117480102_G_T	0	18	0	0	0	0	2	2.85714
7_117642602_A_G	0	18	0	0	0	0	2	2.85714
7_117603631_C_T	0	18	0	1	0	0	1	2.85714
rs370683572	0	17	0	0	0	0	3	2.85714
rs762167681	0	17	0	0	0	0	3	2.85714
7_117548606_ATG_A;7_117548606_A_ATG;7_117548606_ATGTG_A;7_117548606_A_ATGTG;7_117548606_ATGTGTG_A;7_117548606_A_ATGTGTG;7_117548606_ATGTGTGTG_A;7_117548606_A_ATGTGTGTG;7_117548611_T_G;7_117548606_ATGTGTGTGTG_A;7_117548610_G_A	1	17	0	0	0	0	2	2.85714
rs79850223	1	16	0	0	0	0	3	2.85714
7_117540432_G_A	0	14	1	2	0	0	3	2.85714
rs570593473	18	0	0	0	1	0	1	2.85714
7_117592437_C_G	0	19	0	0	0	0	0	2.71429
7_117664703_G_C	0	19	0	0	0	0	0	2.71429
rs121909020	0	19	0	0	0	0	0	2.71429
rs767301152	0	19	0	0	0	0	0	2.71429
7_117592562_C_A	0	18	0	0	0	0	1	2.71429
7_117592429_G_C	0	17	0	0	0	0	2	2.71429
7_117627853_CT_C;7_117627853_C_A	0	17	0	0	0	0	2	2.71429
rs121908808	0	17	0	0	0	0	2	2.71429
rs397508816	1	17	0	0	0	0	1	2.71429
7_117504269_T_G	0	16	0	0	0	0	3	2.71429
rs74767530	0	10	0	3	0	0	6	2.71429
7_117610748_TA_T;7_117610748_T_TA;7_117610749_A_G;7_117610748_T_A	0	6	0	10	0	2	1	2.71429
rs189595246	1	1	0	1	0	14	2	2.71429
rs113068756	0	0	0	0	1	0	18	2.71429
7_117665447_T_C	0	18	0	0	0	0	0	2.57143
rs182952371	0	18	0	0	0	0	0	2.57143
rs781680305	0	18	0	0	0	0	0	2.57143
7_117480120_C_T	0	17	0	0	0	0	1	2.57143
rs780785939	0	16	0	1	0	0	1	2.57143
7_117614625_G_A	0	15	1	0	0	0	2	2.57143
rs146804928	1	15	0	0	0	1	1	2.57143
7_117666978_G_A;7_117666978_G_C	0	14	0	0	0	0	4	2.57143
7_117610439_G_T;7_117610439_G_A;7_117610436_AAAG_A	0	2	0	3	0	7	6	2.57143
rs140393487	16	0	0	0	0	0	2	2.57143
7_117603558_G_C;7_117603558_G_A	0	0	0	0	0	18	0	2.57143
7_117666910_C_T;7_117666910_C_A	0	17	0	0	0	0	0	2.42857
rs397508189	0	17	0	0	0	0	0	2.42857
rs397508211	0	17	0	0	0	0	0	2.42857
7_117548835_G_T;7_117548834_TG_T	0	16	0	0	0	0	1	2.42857
7_117627431_C_A	0	16	0	0	0	0	1	2.42857
7_117667012_C_T	0	16	0	0	0	0	1	2.42857
rs141115171	0	16	0	0	0	0	1	2.42857
rs144055758	0	16	0	0	0	0	1	2.42857
rs770502501	0	16	0	0	0	0	1	2.42857
rs771237270	0	16	0	0	0	0	1	2.42857
rs561571948	3	0	0	0	1	0	13	2.42857
7_117592246_T_G;7_117592246_TG_T	10	0	0	0	0	0	7	2.42857
7_117540190_A_G;7_117540190_A_T	0	16	0	0	0	0	0	2.28571
7_117591899_T_C;7_117591899_TA_T	0	16	0	0	0	0	0	2.28571
7_117602963_A_G	0	16	0	0	0	0	0	2.28571
7_117610748_TA_T;7_117610748_T_TA;7_117610749_A_G;7_117610748_T_A	0	16	0	0	0	0	0	2.28571
7_117642636_AT_A;7_117642636_A_AT;7_117642637_T_C	0	16	0	0	0	0	0	2.28571
7_117642678_T_C	0	16	0	0	0	0	0	2.28571
7_117666983_G_A	0	16	0	0	0	0	0	2.28571
7_117509135_A_G;7_117509135_AT_A	0	15	0	0	0	0	1	2.28571
7_117531196_G_C	0	15	0	0	0	0	1	2.28571
7_117602932_T_C	0	15	0	0	0	0	1	2.28571
rs397508648	0	15	0	0	0	0	1	2.28571
rs530928917	0	15	0	0	0	0	1	2.28571
7_117665510_A_G	0	14	0	0	0	0	2	2.28571
7_117535507_G_C;7_117535507_G_T	1	14	0	0	0	0	1	2.28571
rs576710089	0	14	0	0	1	0	1	2.28571
7_117540156_CCTT_C;7_117540157_C_G;7_117540156_C_G;7_117540157_C_T;7_117540159_T_G;7_117540156_C_A	0	12	0	0	0	0	4	2.28571
7_117504291_G_T;7_117504291_G_A	1	10	0	1	0	0	4	2.28571
7_117508984_A_C;7_117508983_TA_T	0	1	0	11	0	0	4	2.28571
7_117587829_G_A;7_117587829_GCA_G;7_117587830_C_A	12	0	0	0	0	0	4	2.28571
rs369612622	0	0	0	14	0	0	2	2.28571
7_117480187_C_T;7_117480187_C_A	0	15	0	0	0	0	0	2.14286
7_117535154_G_C;7_117535154_G_A	0	15	0	0	0	0	0	2.14286
7_117540135_T_G	0	15	0	0	0	0	0	2.14286
7_117603627_T_C	0	15	0	0	0	0	0	2.14286
7_117606663_G_A;7_117606660_CTTGTATA_C;7_117606663_G_T;7_117606660_C_A	0	15	0	0	0	0	0	2.14286
7_117664949_G_GA	0	15	0	0	0	0	0	2.14286
7_117664950_T_C	0	15	0	0	0	0	0	2.14286
rs137975784	0	15	0	0	0	0	0	2.14286
rs748602524	0	15	0	0	0	0	0	2.14286
rs777536750	0	15	0	0	0	0	0	2.14286
7_117530886_T_C	0	14	0	0	0	0	1	2.14286
7_117535149_T_C	0	14	0	0	0	0	1	2.14286
7_117602882_A_G	0	14	0	0	0	0	1	2.14286
7_117602951_C_A	0	14	0	0	0	0	1	2.14286
rs765326554	0	14	0	0	0	0	1	2.14286
7_117594870_C_T;7_117594870_C_A	0	14	1	0	0	0	0	2.14286
7_117530984_C_T	0	13	0	0	0	0	2	2.14286
rs397508778	0	13	0	0	0	0	2	2.14286
rs754436302	0	13	0	0	0	1	1	2.14286
7_117536514_AGATT_A;7_117536514_A_AGATT;7_117536514_AGATTGATT_A;7_117536512_TTAGA_T;7_117536518_T_TA;7_117536520_A_G;7_117536514_A_C;7_117536514_A_T;7_117536518_T_A;7_117536514_AGATTGATTGATT_A;7_117536516_A_G;7_117536514_A_AGATTGATT	0	12	0	0	0	0	3	2.14286
7_117592150_C_G;7_117592150_CCTAA_C;7_117592152_T_A	0	12	0	0	0	0	3	2.14286
7_117665390_T_C	0	12	0	0	0	0	3	2.14286
rs1800116	0	12	0	0	0	0	3	2.14286
rs397508693	0	12	0	0	0	0	3	2.14286
rs751475070	0	12	0	0	0	0	3	2.14286
7_117611564_A_G	0	12	0	0	1	0	2	2.14286
7_117667163_G_A	0	10	0	0	0	0	5	2.14286
7_117627712_C_T;7_117627711_AC_A	0	5	0	4	0	5	1	2.14286
rs79688066	10	0	0	0	0	0	5	2.14286
rs139729994	0	0	0	0	0	15	0	2.14286
rs1800134	0	0	0	15	0	0	0	2.14286
7_117548652_A_G	0	14	0	0	0	0	0	2
7_117587851_G_A;7_117587851_G_C;7_117587850_TG_T;7_117587850_T_C	0	14	0	0	0	0	0	2
7_117606698_A_G	0	14	0	0	0	0	0	2
7_117614600_T_C	0	14	0	0	0	0	0	2
7_117667003_G_A	0	14	0	0	0	0	0	2
rs373043500	0	14	0	0	0	0	0	2
7_117614713_G_T;7_117614713_G_A	0	13	0	0	0	0	1	2
7_117540428_G_A	0	13	0	0	1	0	0	2
7_117536717_T_A	0	12	0	0	0	0	2	2
7_117610431_A_G	0	12	0	0	0	0	2	2
rs769879940	1	10	0	0	2	0	1	2
7_117590255_A_G	0	9	1	0	0	0	4	2
7_117666997_C_T	2	6	0	0	0	0	6	2
7_117541921_A_G	0	4	0	0	0	0	10	2
7_117610568_C_A;7_117610568_C_T;7_117610568_C_G	0	2	0	8	0	1	3	2
rs773790621	0	1	0	13	0	0	0	2
rs143954792	14	0	0	0	0	0	0	2
7_117559566_C_T;7_117559566_C_A	0	13	0	0	0	0	0	1.85714
7_117592419_G_T;7_117592419_G_A	0	13	0	0	0	0	0	1.85714
7_117603660_T_A	0	13	0	0	0	0	0	1.85714
7_117610711_A_T;7_117610711_A_C;7_117610711_A_G	0	13	0	0	0	0	0	1.85714
7_117642526_T_A	0	13	0	0	0	0	0	1.85714
rs761669740	0	13	0	0	0	0	0	1.85714
7_117540047_A_T;7_117540047_A_G	0	12	0	0	0	0	1	1.85714
7_117590266_T_G;7_117590266_T_C	0	12	0	0	0	0	1	1.85714
rs193922533	0	12	0	0	0	0	1	1.85714
rs367850319	0	12	0	0	0	0	1	1.85714
rs397508270	0	12	0	0	0	0	1	1.85714
rs763298273	0	12	0	0	0	0	1	1.85714
7_117611794_C_T;7_117611794_C_G;7_117611793_TC_T	0	12	0	0	1	0	0	1.85714
7_117614582_A_G	0	12	0	1	0	0	0	1.85714
rs772661780	1	12	0	0	0	0	0	1.85714
7_117509081_A_G	0	11	0	0	0	0	2	1.85714
7_117587833_G_C;7_117587833_G_A	0	11	0	0	0	0	2	1.85714
rs121908753	0	11	0	0	0	0	2	1.85714
rs397508747	0	11	0	0	0	0	2	1.85714
rs199623561	0	11	0	1	0	0	1	1.85714
rs746391414	1	11	0	0	0	0	1	1.85714
rs780693450	0	11	0	0	0	2	0	1.85714
7_117664682_C_T	0	10	0	0	0	0	3	1.85714
7_117535255_C_T	0	9	0	0	0	0	4	1.85714
rs773018372	0	9	0	0	0	0	4	1.85714
rs121909011	1	8	0	0	0	0	4	1.85714
rs532413191	6	5	0	0	0	0	2	1.85714
rs752617117	0	4	0	4	0	0	5	1.85714
rs34906874	0	2	8	0	0	1	2	1.85714
rs753755821	0	1	0	11	0	0	1	1.85714
rs142864834	6	0	1	0	0	0	6	1.85714
rs763339686	0	0	0	8	0	3	2	1.85714
7_117602759_A_T	0	0	0	12	0	0	1	1.85714
7_117559654_A_C	0	12	0	0	0	0	0	1.71429
7_117627503_G_T	0	12	0	0	0	0	0	1.71429
rs138990074	0	12	0	0	0	0	0	1.71429
rs369027267	0	12	0	0	0	0	0	1.71429
rs375975969	0	12	0	0	0	0	0	1.71429
rs377731410	0	12	0	0	0	0	0	1.71429
rs397508225	0	12	0	0	0	0	0	1.71429
rs397508306	0	12	0	0	0	0	0	1.71429
rs397508463	0	12	0	0	0	0	0	1.71429
rs747139295	0	12	0	0	0	0	0	1.71429
rs773273576	0	12	0	0	0	0	0	1.71429
7_117530857_A_G	0	11	0	0	0	0	1	1.71429
7_117535510_C_A	0	11	0	0	0	0	1	1.71429
rs762964768	0	11	0	0	0	0	1	1.71429
rs765133036	0	11	0	0	0	0	1	1.71429
rs397508357	0	11	0	0	1	0	0	1.71429
7_117480054_G_C	0	10	0	0	0	0	2	1.71429
7_117592720_G_T;7_117592720_G_GT	0	10	0	0	0	0	2	1.71429
7_117559587_A_G;7_117559586_TATC_T;7_117559589_C_A;7_117559589_C_G;7_117559588_T_C;7_117559587_A_C	0	9	0	0	0	0	3	1.71429
rs193922511	0	9	0	0	0	0	3	1.71429
rs761864917	0	9	0	0	0	0	3	1.71429
rs397508607	0	9	1	0	0	0	2	1.71429
rs369028441	5	4	0	3	0	0	0	1.71429
rs780125251	0	1	0	9	0	0	2	1.71429
rs183737381	0	0	0	0	0	11	1	1.71429
7_117509035_G_A;7_117509035_GA_G	0	11	0	0	0	0	0	1.57143
7_117531155_G_A	0	11	0	0	0	0	0	1.57143
7_117587715_C_T;7_117587715_C_A	0	11	0	0	0	0	0	1.57143
7_117592458_G_A	0	11	0	0	0	0	0	1.57143
7_117603434_T_C	0	11	0	0	0	0	0	1.57143
7_117603582_A_T;7_117603582_A_G	0	11	0	0	0	0	0	1.57143
7_117603881_G_A	0	11	0	0	0	0	0	1.57143
7_117652871_A_G;7_117652870_GA_G	0	11	0	0	0	0	0	1.57143
7_117664641_G_T	0	11	0	0	0	0	0	1.57143
rs397508393	0	11	0	0	0	0	0	1.57143
rs397508619	0	11	0	0	0	0	0	1.57143
rs751730446	0	11	0	0	0	0	0	1.57143
rs757333389	0	11	0	0	0	0	0	1.57143
rs78194216	0	11	0	0	0	0	0	1.57143
7_117531190_T_C;7_117531190_T_A	0	10	0	0	0	0	1	1.57143
7_117603452_A_G;7_117603452_A_C	0	10	0	0	0	0	1	1.57143
rs200520623	0	10	0	0	0	0	1	1.57143
rs762888022	0	10	0	0	0	0	1	1.57143
rs776696255	0	10	0	0	0	0	1	1.57143
7_117627501_A_G	1	10	0	0	0	0	0	1.57143
rs397508814	1	10	0	0	0	0	0	1.57143
7_117535183_G_T;7_117535183_G_A	0	9	0	0	0	0	2	1.57143
7_117535496_C_A;7_117535496_C_T	0	9	0	0	0	0	2	1.57143
7_117559522_A_G	0	9	0	0	0	0	2	1.57143
7_117592047_A_G	0	9	0	0	0	0	2	1.57143
7_117664954_G_A	0	9	0	1	0	0	1	1.57143
7_117610425_CA_C;7_117610425_C_CA;7_117610425_CAA_C;7_117610425_C_CAA;7_117610425_C_A;7_117610426_A_C;7_117610425_CAAA_C	1	9	0	1	0	0	0	1.57143
rs375692108	0	8	0	0	0	0	3	1.57143
rs373112861	3	7	0	1	0	0	0	1.57143
7_117536514_AGATT_A;7_117536514_A_AGATT;7_117536514_AGATTGATT_A;7_117536512_TTAGA_T;7_117536518_T_TA;7_117536520_A_G;7_117536514_A_C;7_117536514_A_T;7_117536518_T_A;7_117536514_AGATTGATTGATT_A;7_117536516_A_G;7_117536514_A_AGATTGATT	0	5	0	6	0	0	0	1.57143
rs372892977	0	3	0	0	0	0	8	1.57143
rs746961486	0	1	0	0	0	0	10	1.57143
rs138634146	1	1	0	9	0	0	0	1.57143
7_117664780_G_C;7_117664780_G_T	0	0	0	9	0	0	2	1.57143
rs753143757	0	0	0	9	0	0	2	1.57143
rs397508276	0	0	0	10	0	0	1	1.57143
7_117480207_T_G	0	10	0	0	0	0	0	1.42857
7_117531103_A_G	0	10	0	0	0	0	0	1.42857
7_117535155_C_A	0	10	0	0	0	0	0	1.42857
7_117535254_G_A;7_117535254_G_C	0	10	0	0	0	0	0	1.42857
7_117540256_C_T	0	10	0	0	0	0	0	1.42857
7_117590447_C_G;7_117590447_C_T	0	10	0	0	0	0	0	1.42857
7_117602758_G_C	0	10	0	0	0	0	0	1.42857
7_117610454_C_A	0	10	0	0	0	0	0	1.42857
7_117627802_CTG_C	0	10	0	0	0	0	0	1.42857
7_117642377_T_G	0	10	0	0	0	0	0	1.42857
7_117642660_G_C	0	10	0	0	0	0	0	1.42857
rs774643457	0	10	0	0	0	0	0	1.42857
7_117509030_G_A	0	9	0	0	0	0	1	1.42857
7_117559696_C_A	0	9	0	0	0	0	1	1.42857
7_117591952_G_T	0	9	0	0	0	0	1	1.42857
7_117642549_A_G	0	9	0	0	0	0	1	1.42857
rs745468219	0	9	0	0	0	0	1	1.42857
7_117590475_G_A;7_117590475_G_C	0	9	0	0	1	0	0	1.42857
7_117664960_G_A;7_117664960_G_C	0	9	0	1	0	0	0	1.42857
7_117665635_G_T	0	9	0	0	0	1	0	1.42857
7_117542187_C_T	0	8	0	0	0	0	2	1.42857
rs397508594	0	8	0	0	0	0	2	1.42857
7_117535491_C_A;7_117535491_C_T	0	8	0	0	0	1	1	1.42857
rs763858539	0	8	0	0	1	0	1	1.42857
7_117667169_C_T;7_117667169_C_A	0	7	0	0	0	0	3	1.42857
rs760281820	0	7	0	0	0	0	3	1.42857
rs183819332	0	7	0	0	0	1	2	1.42857
rs201381687	1	7	0	1	0	1	0	1.42857
rs143120209	0	6	0	0	0	0	4	1.42857
rs1800089	0	6	0	0	0	0	4	1.42857
rs532270570	0	0	0	6	0	0	4	1.42857
7_117594852_C_T;7_117594852_C_A	0	0	0	8	0	0	2	1.42857
rs755993775	0	0	0	8	0	0	2	1.42857
rs141482808	9	0	0	0	0	0	1	1.42857
rs397508200	0	0	0	10	0	0	0	1.42857
7_117531004_T_C	0	9	0	0	0	0	0	1.28571
7_117531189_G_A	0	9	0	0	0	0	0	1.28571
7_117531195_T_A	0	9	0	0	0	0	0	1.28571
7_117540068_A_G	0	9	0	0	0	0	0	1.28571
7_117548550_TG_T;7_117548551_G_A;7_117548550_T_G	0	9	0	0	0	0	0	1.28571
7_117548870_G_A;7_117548870_GTC_G	0	9	0	0	0	0	0	1.28571
7_117587732_G_A;7_117587732_G_C	0	9	0	0	0	0	0	1.28571
7_117594902_T_C	0	9	0	0	0	0	0	1.28571
7_117602766_C_A;7_117602766_C_T	0	9	0	0	0	0	0	1.28571
7_117611811_A_G	0	9	0	0	0	0	0	1.28571
7_117614749_A_G	0	9	0	0	0	0	0	1.28571
7_117627445_T_A;7_117627445_T_C	0	9	0	0	0	0	0	1.28571
7_117664669_CT_C;7_117664670_T_C	0	9	0	0	0	0	0	1.28571
7_117664718_C_T	0	9	0	0	0	0	0	1.28571
7_117664834_T_C	0	9	0	0	0	0	0	1.28571
rs121908810	0	9	0	0	0	0	0	1.28571
rs193922497	0	9	0	0	0	0	0	1.28571
rs397508263	0	9	0	0	0	0	0	1.28571
rs397508325	0	9	0	0	0	0	0	1.28571
rs397508604	0	9	0	0	0	0	0	1.28571
rs397508759	0	9	0	0	0	0	0	1.28571
rs771512600	0	9	0	0	0	0	0	1.28571
7_117509093_G_A;7_117509093_G_T	0	8	0	0	0	0	1	1.28571
7_117592662_G_T;7_117592662_G_A;7_117592662_GT_G	0	8	0	0	0	0	1	1.28571
7_117602812_T_G	0	8	0	0	0	0	1	1.28571
7_117603667_C_G	0	8	0	0	0	0	1	1.28571
7_117610489_C_G	0	8	0	0	0	0	1	1.28571
rs370181570	0	8	0	0	0	0	1	1.28571
rs397508697	0	8	0	0	0	0	1	1.28571
rs762241850	0	8	0	0	0	0	1	1.28571
7_117590367_A_G;7_117590367_A_T	1	8	0	0	0	0	0	1.28571
7_117534387_C_A;7_117534387_CT_C	0	7	0	0	0	0	2	1.28571
rs200955612	0	7	0	0	1	0	1	1.28571
7_117665622_C_A	0	6	0	0	0	1	2	1.28571
rs750642366	0	6	0	1	0	0	2	1.28571
7_117594839_ATTCTT_A;7_117594839_A_G;7_117594839_A_T;7_117594842_C_A	0	6	0	2	0	0	1	1.28571
7_117540027_C_A;7_117540027_C_T	2	5	0	1	0	0	1	1.28571
7_117602941_G_A	0	3	0	0	0	0	6	1.28571
rs61738523	5	2	0	0	0	0	2	1.28571
rs149395096	6	2	0	0	0	0	1	1.28571
rs121908749	1	1	0	6	0	0	1	1.28571
rs368077122	5	0	0	0	0	0	4	1.28571
rs542860881	0	0	0	6	0	0	3	1.28571
rs146463120	0	0	0	7	0	0	2	1.28571
rs397508632	0	0	0	8	0	0	1	1.28571
rs112162204	0	0	0	0	0	9	0	1.28571
rs35313962	0	0	0	0	0	9	0	1.28571
7_117480059_G_C;7_117480059_G_A	0	8	0	0	0	0	0	1.14286
7_117509177_C_T;7_117509177_C_G;7_117509177_C_A	0	8	0	0	0	0	0	1.14286
7_117530940_C_G;7_117530940_C_T	0	8	0	0	0	0	0	1.14286
7_117531199_A_T	0	8	0	0	0	0	0	1.14286
7_117536474_G_C;7_117536474_G_A;7_117536474_G_T	0	8	0	0	0	0	0	1.14286
7_117536584_G_T	0	8	0	0	0	0	0	1.14286
7_117536756_C_T;7_117536756_C_A	0	8	0	0	0	0	0	1.14286
7_117541987_AAT_A;7_117541988_A_G	0	8	0	0	0	0	0	1.14286
7_117548891_G_A;7_117548881_TTTCTAGTTTG_T;7_117548891_G_C;7_117548881_T_C	0	8	0	0	0	0	0	1.14286
7_117590472_C_A	0	8	0	0	0	0	0	1.14286
7_117591883_T_C	0	8	0	0	0	0	0	1.14286
7_117592664_A_G	0	8	0	0	0	0	0	1.14286
7_117606792_T_G	0	8	0	0	0	0	0	1.14286
7_117606850_G_A;7_117606850_G_T	0	8	0	0	0	0	0	1.14286
7_117611729_G_T	0	8	0	0	0	0	0	1.14286
7_117627641_A_T;7_117627641_A_G	0	8	0	0	0	0	0	1.14286
7_117667194_AAC_A;7_117667196_C_G;7_117667196_C_A	0	8	0	0	0	0	0	1.14286
rs397508275	0	8	0	0	0	0	0	1.14286
rs397508467	0	8	0	0	0	0	0	1.14286
rs397508531	0	8	0	0	0	0	0	1.14286
rs551092617	0	8	0	0	0	0	0	1.14286
rs561852327	0	8	0	0	0	0	0	1.14286
rs745756794	0	8	0	0	0	0	0	1.14286
7_117530961_T_C	0	7	0	0	0	0	1	1.14286
7_117603486_T_A	0	7	0	0	0	0	1	1.14286
7_117603864_G_T	0	7	0	0	0	0	1	1.14286
7_117642422_C_T	0	7	0	0	0	0	1	1.14286
rs769931559	0	7	0	0	0	0	1	1.14286
rs780528577	0	7	0	0	0	0	1	1.14286
7_117535507_G_C;7_117535507_G_T	0	7	0	0	0	1	0	1.14286
7_117642389_C_A	0	7	0	0	0	1	0	1.14286
rs774366561	0	6	0	0	0	0	2	1.14286
7_117610448_C_A;7_117610448_C_T	0	6	0	1	0	0	1	1.14286
7_117667156_C_T;7_117667156_C_A	0	6	0	1	0	0	1	1.14286
rs397508711	0	6	0	2	0	0	0	1.14286
rs148878126	0	5	0	0	0	0	3	1.14286
7_117559555_C_T	0	4	0	2	0	0	2	1.14286
rs200901072	0	3	0	0	0	1	4	1.14286
rs397508659	0	1	0	7	0	0	0	1.14286
rs184074547	6	0	1	0	0	0	1	1.14286
rs772853317	0	0	0	6	1	0	1	1.14286
rs397508725	0	0	0	8	0	0	0	1.14286
7_117480078_C_G	0	7	0	0	0	0	0	1
7_117504341_A_C	0	7	0	0	0	0	0	1
7_117504403_A_G	0	7	0	0	0	0	0	1
7_117508996_C_A;7_117508996_C_T	0	7	0	0	0	0	0	1
7_117509189_C_T;7_117509189_C_A	0	7	0	0	0	0	0	1
7_117531097_A_G;7_117531097_A_T	0	7	0	0	0	0	0	1
7_117541974_A_G	0	7	0	0	0	0	0	1
7_117541999_C_A;7_117541999_C_T	0	7	0	0	0	0	0	1
7_117542013_T_C	0	7	0	0	0	0	0	1
7_117559688_C_A	0	7	0	0	0	0	0	1
7_117590455_A_G	0	7	0	0	0	0	0	1
7_117590489_AAGAC_A;7_117590492_A_T;7_117590493_C_A	0	7	0	0	0	0	0	1
7_117592199_T_C	0	7	0	0	0	0	0	1
7_117602843_T_C;7_117602843_T_G	0	7	0	0	0	0	0	1
7_117603575_A_G	0	7	0	0	0	0	0	1
7_117603874_G_T	0	7	0	0	0	0	0	1
7_117610703_A_G	0	7	0	0	0	0	0	1
7_117642372_C_A;7_117642372_C_G	0	7	0	0	0	0	0	1
7_117652764_T_C;7_117652763_AT_A	0	7	0	0	0	0	0	1
7_117664801_T_G;7_117664800_CTG_C;7_117664800_C_G	0	7	0	0	0	0	0	1
7_117665462_A_T	0	7	0	0	0	0	0	1
7_117665606_A_G	0	7	0	0	0	0	0	1
7_117666938_G_A;7_117666938_G_T	0	7	0	0	0	0	0	1
rs121909006	0	7	0	0	0	0	0	1
rs374453187	0	7	0	0	0	0	0	1
rs397508173	0	7	0	0	0	0	0	1
rs397508736	0	7	0	0	0	0	0	1
rs757672766	0	7	0	0	0	0	0	1
rs759116351	0	7	0	0	0	0	0	1
rs765392608	0	7	0	0	0	0	0	1
rs766541549	0	7	0	0	0	0	0	1
rs80282562	0	7	0	0	0	0	0	1
7_117535492_T_A	0	6	0	0	0	0	1	1
7_117540398_T_C	0	6	0	0	0	0	1	1
7_117540405_G_A	0	6	0	0	0	0	1	1
7_117602814_G_T;7_117602814_G_A	0	6	0	0	0	0	1	1
7_117602926_C_A	0	6	0	0	0	0	1	1
7_117603435_G_T;7_117603435_G_A	0	6	0	0	0	0	1	1
7_117606812_G_A;7_117606812_G_T	0	6	0	0	0	0	1	1
7_117642629_A_G	0	6	0	0	0	0	1	1
7_117664959_C_T;7_117664959_C_A	0	6	0	0	0	0	1	1
rs140552874	0	6	0	0	0	0	1	1
rs397508236	0	6	0	0	0	0	1	1
rs397508381	0	6	0	0	0	0	1	1
rs397508685	0	6	0	0	0	0	1	1
rs745538406	0	6	0	0	0	0	1	1
rs771557069	0	6	0	0	0	0	1	1
7_117587858_C_A	0	6	0	1	0	0	0	1
7_117667004_G_A	0	6	0	0	0	1	0	1
rs764110352	0	6	0	0	0	1	0	1
7_117610458_C_A	0	5	0	0	0	0	2	1
rs2157735	0	5	0	0	0	0	2	1
rs766181463	0	4	0	0	0	0	3	1
7_117603865_C_A	0	4	0	0	0	1	2	1
rs750559671	0	4	0	1	0	0	2	1
7_117627643_A_G;7_117627643_A_T	0	3	0	0	0	0	4	1
rs397508387	0	3	0	0	0	0	4	1
7_117531098_G_A;7_117531098_G_C	0	3	1	0	1	0	2	1
7_117548896_G_T	4	3	0	0	0	0	0	1
rs780604505	3	2	0	0	0	0	2	1
rs559261259	0	1	0	2	1	0	3	1
rs547598177	0	1	0	4	0	0	2	1
rs137875514	5	1	0	0	0	0	1	1
rs397508646	0	0	0	0	3	0	4	1
rs748908591	0	0	0	5	0	0	2	1
7_117603629_T_A	7	0	0	0	0	0	0	1
rs201295415	0	0	0	0	0	7	0	1
rs770069168	0	0	0	7	0	0	0	1
7_117480044_A_AG;7_117480044_A_T	0	6	0	0	0	0	0	0.857143
7_117480053_A_G	0	6	0	0	0	0	0	0.857143
7_117480068_A_AG	0	6	0	0	0	0	0	0.857143
7_117504377_C_A	0	6	0	0	0	0	0	0.857143
7_117508956_A_G	0	6	0	0	0	0	0	0.857143
7_117531018_T_C	0	6	0	0	0	0	0	0.857143
7_117534204_T_C	0	6	0	0	0	0	0	0.857143
7_117534302_A_G	0	6	0	0	0	0	0	0.857143
7_117534381_T_C	0	6	0	0	0	0	0	0.857143
7_117535213_A_T;7_117535213_A_G	0	6	0	0	0	0	0	0.857143
7_117536742_A_G	0	6	0	0	0	0	0	0.857143
7_117540125_G_A	0	6	0	0	0	0	0	0.857143
7_117548797_G_A	0	6	0	0	0	0	0	0.857143
7_117559632_A_C;7_117559632_A_G	0	6	0	0	0	0	0	0.857143
7_117559684_T_G	0	6	0	0	0	0	0	0.857143
7_117591872_A_C;7_117591872_A_T	0	6	0	0	0	0	0	0.857143
7_117592071_A_C	0	6	0	0	0	0	0	0.857143
7_117592472_G_A	0	6	0	0	0	0	0	0.857143
7_117592658_G_A;7_117592658_G_T	0	6	0	0	0	0	0	0.857143
7_117595125_A_G	0	6	0	0	0	0	0	0.857143
7_117602790_T_A	0	6	0	0	0	0	0	0.857143
7_117603647_A_G	0	6	0	0	0	0	0	0.857143
7_117606753_G_A;7_117606751_CAG_C	0	6	0	0	0	0	0	0.857143
7_117606769_T_G;7_117606769_T_C	0	6	0	0	0	0	0	0.857143
7_117610450_C_G;7_117610450_C_A	0	6	0	0	0	0	0	0.857143
7_117611582_C_G;7_117611582_C_A	0	6	0	0	0	0	0	0.857143
7_117611653_A_G	0	6	0	0	0	0	0	0.857143
7_117611825_A_T	0	6	0	0	0	0	0	0.857143
7_117611827_C_CT;7_117611827_C_A	0	6	0	0	0	0	0	0.857143
7_117627468_T_A	0	6	0	0	0	0	0	0.857143
7_117642367_C_A	0	6	0	0	0	0	0	0.857143
7_117652777_TAAGGGAAAAATAAA_T;7_117652778_A_C;7_117652791_A_T;7_117652785_AAAT_A;7_117652788_T_C;7_117652791_A_G;7_117652788_TA_T;7_117652787_A_G	0	6	0	0	0	0	0	0.857143
7_117652861_G_T	0	6	0	0	0	0	0	0.857143
7_117664801_T_G;7_117664800_CTG_C;7_117664800_C_G	0	6	0	0	0	0	0	0.857143
7_117664803_T_A	0	6	0	0	0	0	0	0.857143
7_117664804_T_A	0	6	0	0	0	0	0	0.857143
7_117667095_A_T	0	6	0	0	0	0	0	0.857143
7_117667187_C_A	0	6	0	0	0	0	0	0.857143
rs121908758	0	6	0	0	0	0	0	0.857143
rs121909044	0	6	0	0	0	0	0	0.857143
rs372578192	0	6	0	0	0	0	0	0.857143
rs387906364	0	6	0	0	0	0	0	0.857143
rs397508636	0	6	0	0	0	0	0	0.857143
rs397508680	0	6	0	0	0	0	0	0.857143
rs397508709	0	6	0	0	0	0	0	0.857143
rs397508791	0	6	0	0	0	0	0	0.857143
rs74503330	0	6	0	0	0	0	0	0.857143
rs749151514	0	6	0	0	0	0	0	0.857143
rs752432390	0	6	0	0	0	0	0	0.857143
rs754860444	0	6	0	0	0	0	0	0.857143
rs757727766	0	6	0	0	0	0	0	0.857143
rs768801808	0	6	0	0	0	0	0	0.857143
rs780579840	0	6	0	0	0	0	0	0.857143
rs780662591	0	6	0	0	0	0	0	0.857143
7_117480203_C_T;7_117480203_C_A	0	5	0	0	0	0	1	0.857143
7_117534205_A_G;7_117534205_A_T	0	5	0	0	0	0	1	0.857143
7_117540160_C_T;7_117540160_C_A;7_117540160_C_G	0	5	0	0	0	0	1	0.857143
7_117548848_A_G	0	5	0	0	0	0	1	0.857143
7_117559739_C_T;7_117559739_C_A	0	5	0	0	0	0	1	0.857143
7_117595107_G_A	0	5	0	0	0	0	1	0.857143
7_117614750_A_T	0	5	0	0	0	0	1	0.857143
7_117627558_A_T;7_117627558_A_G	0	5	0	0	0	0	1	0.857143
7_117652981_C_A	0	5	0	0	0	0	1	0.857143
7_117665656_G_A	0	5	0	0	0	0	1	0.857143
7_117666817_T_G	0	5	0	0	0	0	1	0.857143
7_117667151_T_G	0	5	0	0	0	0	1	0.857143
rs141747560	0	5	0	0	0	0	1	0.857143
rs186804918	0	5	0	0	0	0	1	0.857143
rs397508405	0	5	0	0	0	0	1	0.857143
rs397508773	0	5	0	0	0	0	1	0.857143
rs751098333	0	5	0	0	0	0	1	0.857143
rs757622174	0	5	0	0	0	0	1	0.857143
rs763602969	0	5	0	0	0	0	1	0.857143
rs778920653	0	5	0	0	0	0	1	0.857143
7_117594870_C_T;7_117594870_C_A	0	5	0	1	0	0	0	0.857143
7_117610711_A_T;7_117610711_A_C;7_117610711_A_G	1	5	0	0	0	0	0	0.857143
7_117665610_C_A	1	5	0	0	0	0	0	0.857143
7_117667127_A_G	1	5	0	0	0	0	0	0.857143
rs151264397	1	5	0	0	0	0	0	0.857143
7_117664599_C_A	0	4	0	0	0	0	2	0.857143
rs374104839	0	4	0	0	0	0	2	0.857143
7_117614610_TAGGAGA_T;7_117614613_GAGA_G;7_117614610_T_C;7_117614610_TAGG_T;7_117614614_A_T;7_117614614_A_G;7_117614611_A_T	0	4	0	1	0	0	1	0.857143
7_117665381_C_A;7_117665381_C_T	0	4	0	1	0	0	1	0.857143
rs762847468	0	4	1	0	0	0	1	0.857143
7_117548628_G_T;7_117548628_GTT_G;7_117548628_G_GTT;7_117548630_T_G;7_117548626_GTGTT_G;7_117548628_G_GTGTT;7_117548626_G_GTT;7_117548626_G_T;7_117548629_T_TGTG;7_117548628_G_GT;7_117548629_T_TG;7_117548625_TG_T;7_117548627_TG_T;7_117548628_GT_G;7_117548626_G_GT;7_117548628_G_GTGT;7_117548628_G_GTGTGTGTGTT;7_117548626_G_GTA;7_117548628_G_GTGTGTT	2	4	0	0	0	0	0	0.857143
7_117587687_T_A	0	4	0	2	0	0	0	0.857143
7_117535500_G_A;7_117535500_G_T	0	3	0	0	0	0	3	0.857143
7_117610456_C_A	0	3	0	0	0	0	3	0.857143
7_117535503_C_A	0	3	0	0	1	0	2	0.857143
7_117667190_G_A	0	3	0	0	1	0	2	0.857143
rs121909043	0	3	0	0	2	0	1	0.857143
7_117530955_C_A;7_117530954_AC_A	0	2	0	0	0	0	4	0.857143
7_117531078_G_A	0	2	0	0	0	0	4	0.857143
rs374705585	0	2	0	0	0	0	4	0.857143
rs56093012	0	2	0	0	0	0	4	0.857143
rs567276408	0	2	0	0	0	2	2	0.857143
7_117531135_C_A;7_117531134_GC_G;7_117531134_G_A	0	2	0	3	0	0	1	0.857143
rs540269075	3	2	0	0	0	0	1	0.857143
7_117666961_C_G;7_117666961_C_CGA;7_117666961_C_T;7_117666961_C_A	0	2	3	0	0	1	0	0.857143
7_117508979_C_T;7_117508979_C_A	0	1	0	0	0	0	5	0.857143
rs770167300	0	1	0	0	0	0	5	0.857143
rs397508511	1	1	0	0	0	0	4	0.857143
rs397508651	0	1	0	0	0	3	2	0.857143
rs557519394	0	1	0	3	0	0	2	0.857143
rs775263210	0	1	0	4	0	0	1	0.857143
rs386134230	0	1	0	0	0	5	0	0.857143
7_117611860_T_C;7_117611860_T_G;7_117611860_T_A	5	0	0	0	0	0	1	0.857143
rs143807881	5	0	0	0	0	0	1	0.857143
rs762372419	5	0	0	0	0	0	1	0.857143
rs555127124	0	0	0	0	0	6	0	0.857143
rs562851847	0	0	0	0	0	6	0	0.857143
rs564165440	0	0	0	6	0	0	0	0.857143
rs770345073	0	0	0	6	0	0	0	0.857143
7_117480029_T_C	0	5	0	0	0	0	0	0.714286
7_117480048_G_A	0	5	0	0	0	0	0	0.714286
7_117504284_A_G	0	5	0	0	0	0	0	0.714286
7_117504378_A_C	0	5	0	0	0	0	0	0.714286
7_117530879_C_T	0	5	0	0	0	0	0	0.714286
7_117530992_C_G	0	5	0	0	0	0	0	0.714286
7_117531179_A_G;7_117531179_A_C;7_117531179_A_T	0	5	0	0	0	0	0	0.714286
7_117534253_C_T;7_117534253_C_A;7_117534253_C_G	0	5	0	0	0	0	0	0.714286
7_117534308_A_C	0	5	0	0	0	0	0	0.714286
7_117534397_C_A	0	5	0	0	0	0	0	0.714286
7_117534419_T_A	0	5	0	0	0	0	0	0.714286
7_117535422_A_G	0	5	0	0	0	0	0	0.714286
7_117535434_T_C	0	5	0	0	0	0	0	0.714286
7_117535465_C_T;7_117535464_GC_G	0	5	0	0	0	0	0	0.714286
7_117535481_C_A	0	5	0	0	0	0	0	0.714286
7_117535495_G_T;7_117535495_G_A	0	5	0	0	0	0	0	0.714286
7_117540073_G_A	0	5	0	0	0	0	0	0.714286
7_117540321_C_T	0	5	0	0	0	0	0	0.714286
7_117541978_T_C	0	5	0	0	0	0	0	0.714286
7_117542064_A_G	0	5	0	0	0	0	0	0.714286
7_117548596_T_C	0	5	0	0	0	0	0	0.714286
7_117548606_ATG_A;7_117548606_A_ATG;7_117548606_ATGTG_A;7_117548606_A_ATGTG;7_117548606_ATGTGTG_A;7_117548606_A_ATGTGTG;7_117548606_ATGTGTGTG_A;7_117548606_A_ATGTGTGTG;7_117548611_T_G;7_117548606_ATGTGTGTGTG_A;7_117548610_G_A	0	5	0	0	0	0	0	0.714286
7_117548677_A_G	0	5	0	0	0	0	0	0.714286
7_117559444_A_G	0	5	0	0	0	0	0	0.714286
7_117559543_G_C;7_117559543_G_T	0	5	0	0	0	0	0	0.714286
7_117559551_T_G	0	5	0	0	0	0	0	0.714286
7_117559626_A_G;7_117559626_A_C	0	5	0	0	0	0	0	0.714286
7_117559665_T_G	0	5	0	0	0	0	0	0.714286
7_117559700_T_C	0	5	0	0	0	0	0	0.714286
7_117559726_C_A	0	5	0	0	0	0	0	0.714286
7_117559735_C_A	0	5	0	0	0	0	0	0.714286
7_117587677_C_T;7_117587677_C_A	0	5	0	0	0	0	0	0.714286
7_117591910_T_C	0	5	0	0	0	0	0	0.714286
7_117592229_A_C	0	5	0	0	0	0	0	0.714286
7_117592398_A_G	0	5	0	0	0	0	0	0.714286
7_117595128_T_A	0	5	0	0	0	0	0	0.714286
7_117602765_G_A	0	5	0	0	0	0	0	0.714286
7_117602799_A_T	0	5	0	0	0	0	0	0.714286
7_117602826_G_A;7_117602826_G_T	0	5	0	0	0	0	0	0.714286
7_117603619_G_A	0	5	0	0	0	0	0	0.714286
7_117603827_A_G	0	5	0	0	0	0	0	0.714286
7_117606812_G_A;7_117606812_G_T	0	5	0	0	0	0	0	0.714286
7_117606815_A_C;7_117606815_A_T	0	5	0	0	0	0	0	0.714286
7_117606821_A_C	0	5	0	0	0	0	0	0.714286
7_117610590_G_A	0	5	0	0	0	0	0	0.714286
7_117610692_C_T	0	5	0	0	0	0	0	0.714286
7_117610735_T_C	0	5	0	0	0	0	0	0.714286
7_117610755_A_T	0	5	0	0	0	0	0	0.714286
7_117611553_C_A	0	5	0	0	0	0	0	0.714286
7_117614560_C_A	0	5	0	0	0	0	0	0.714286
7_117614561_A_C	0	5	0	0	0	0	0	0.714286
7_117614755_G_A	0	5	0	0	0	0	0	0.714286
7_117614781_C_A;7_117614781_C_G	0	5	0	0	0	0	0	0.714286
7_117614793_C_G;7_117614793_C_A	0	5	0	0	0	0	0	0.714286
7_117627482_GC_G	0	5	0	0	0	0	0	0.714286
7_117627690_A_C	0	5	0	0	0	0	0	0.714286
7_117627734_A_G	0	5	0	0	0	0	0	0.714286
7_117642647_C_A	0	5	0	0	0	0	0	0.714286
7_117642664_T_C	0	5	0	0	0	0	0	0.714286
7_117665412_C_A	0	5	0	0	0	0	0	0.714286
7_117665469_A_T	0	5	0	0	0	0	0	0.714286
7_117665564_G_A	0	5	0	0	0	0	0	0.714286
7_117665599_C_A	0	5	0	0	0	0	0	0.714286
7_117665642_C_A	0	5	0	0	0	0	0	0.714286
7_117666809_C_G;7_117666809_C_A	0	5	0	0	0	0	0	0.714286
rs121909012	0	5	0	0	0	0	0	0.714286
rs368128542	0	5	0	0	0	0	0	0.714286
rs373264826	0	5	0	0	0	0	0	0.714286
rs374946172	0	5	0	0	0	0	0	0.714286
rs397508203	0	5	0	0	0	0	0	0.714286
rs397508369	0	5	0	0	0	0	0	0.714286
rs397508447	0	5	0	0	0	0	0	0.714286
rs397508450	0	5	0	0	0	0	0	0.714286
rs397508606	0	5	0	0	0	0	0	0.714286
rs397508640	0	5	0	0	0	0	0	0.714286
rs397508802	0	5	0	0	0	0	0	0.714286
rs751972142	0	5	0	0	0	0	0	0.714286
rs758401664	0	5	0	0	0	0	0	0.714286
rs775634674	0	5	0	0	0	0	0	0.714286
7_117504189_C_A;7_117504189_C_G	0	4	0	0	0	0	1	0.714286
7_117504348_C_T;7_117504348_C_A	0	4	0	0	0	0	1	0.714286
7_117509009_G_T;7_117509009_G_C	0	4	0	0	0	0	1	0.714286
7_117530888_C_G	0	4	0	0	0	0	1	0.714286
7_117540431_C_T;7_117540431_C_A	0	4	0	0	0	0	1	0.714286
7_117592639_T_C	0	4	0	0	0	0	1	0.714286
7_117592722_A_G	0	4	0	0	0	0	1	0.714286
7_117602773_G_A	0	4	0	0	0	0	1	0.714286
7_117606784_C_A	0	4	0	0	0	0	1	0.714286
7_117664730_G_A	0	4	0	0	0	0	1	0.714286
rs121908761	0	4	0	0	0	0	1	0.714286
rs121908767	0	4	0	0	0	0	1	0.714286
rs121909045	0	4	0	0	0	0	1	0.714286
rs149197463	0	4	0	0	0	0	1	0.714286
rs375552160	0	4	0	0	0	0	1	0.714286
7_117508979_C_T;7_117508979_C_A	0	4	0	1	0	0	0	0.714286
7_117534395_C_A	1	4	0	0	0	0	0	0.714286
7_117534415_C_A	1	4	0	0	0	0	0	0.714286
7_117606813_C_A	1	4	0	0	0	0	0	0.714286
7_117606832_A_G;7_117606832_AT_A;7_117606832_A_AT	0	4	0	1	0	0	0	0.714286
rs546749237	0	4	0	1	0	0	0	0.714286
rs75053309	0	4	0	0	0	1	0	0.714286
7_117592187_G_T	0	3	0	0	0	0	2	0.714286
7_117606600_T_G	0	3	0	0	0	0	2	0.714286
7_117606807_C_A	0	3	0	0	0	0	2	0.714286
7_117627595_C_G;7_117627595_C_T	0	3	0	0	0	0	2	0.714286
7_117653025_A_G	0	3	0	0	0	0	2	0.714286
rs1800102	0	3	0	0	0	0	2	0.714286
7_117540006_C_A;7_117540006_C_T	0	3	0	1	0	0	1	0.714286
7_117591991_A_G	0	3	0	0	1	0	1	0.714286
rs201888075	0	3	0	0	1	0	1	0.714286
rs544682979	0	3	0	1	0	0	1	0.714286
rs760725514	0	3	0	0	0	1	1	0.714286
7_117591874_G_A	0	3	0	2	0	0	0	0.714286
7_117480061_C_A;7_117480061_C_T	0	2	0	0	0	0	3	0.714286
rs113993958	0	2	0	0	0	0	3	0.714286
rs200204024	0	2	0	0	0	0	3	0.714286
7_117536731_A_C	0	2	0	0	1	0	2	0.714286
rs772093414	1	2	0	0	0	1	1	0.714286
7_117653031_G_A;7_117653031_G_C	1	2	0	1	1	0	0	0.714286
rs397508670	0	1	0	0	0	0	4	0.714286
7_117603632_G_A;7_117603632_G_T	0	1	1	0	0	0	3	0.714286
rs761144879	0	1	0	0	1	0	3	0.714286
7_117559719_T_C	1	1	0	0	2	0	1	0.714286
rs369040061	3	1	0	0	0	0	1	0.714286
7_117614610_TAGGAGA_T;7_117614613_GAGA_G;7_117614610_T_C;7_117614610_TAGG_T;7_117614614_A_T;7_117614614_A_G;7_117614611_A_T	0	1	0	4	0	0	0	0.714286
rs150177304	1	0	0	0	0	0	4	0.714286
7_117595146_A_G;7_117595146_AAT_A	1	0	0	0	2	0	2	0.714286
7_117664669_CT_C;7_117664670_T_C	0	0	0	3	0	0	2	0.714286
7_117664672_T_C;7_117664672_T_G	0	0	0	3	0	0	2	0.714286
rs142432539	3	0	0	0	0	0	2	0.714286
rs367887221	4	0	0	0	0	0	1	0.714286
rs376039579	0	0	0	0	0	4	1	0.714286
rs397508205	0	0	0	0	4	0	1	0.714286
rs397508245	0	0	0	0	4	0	1	0.714286
rs397508455	0	0	0	3	1	0	1	0.714286
rs747754623	4	0	0	0	0	0	1	0.714286
rs755968404	0	0	0	4	0	0	1	0.714286
rs776878618	0	0	0	4	0	0	1	0.714286
7_117504187_A_G	0	0	0	4	1	0	0	0.714286
7_117530827_T_C	0	0	0	5	0	0	0	0.714286
7_117614526_T_C	0	0	0	5	0	0	0	0.714286
rs151020603	5	0	0	0	0	0	0	0.714286
rs754221223	0	0	0	5	0	0	0	0.714286
rs777445862	0	0	0	0	0	5	0	0.714286
7_117480064_C_T;7_117480063_GC_G	0	4	0	0	0	0	0	0.571429
7_117480089_G_T;7_117480089_G_C	0	4	0	0	0	0	0	0.571429
7_117504229_C_A	0	4	0	0	0	0	0	0.571429
7_117504290_C_T;7_117504290_C_A	0	4	0	0	0	0	0	0.571429
7_117504449_T_A	0	4	0	0	0	0	0	0.571429
7_117508959_C_A	0	4	0	0	0	0	0	0.571429
7_117508963_G_A	0	4	0	0	0	0	0	0.571429
7_117509173_A_T;7_117509173_A_G	0	4	0	0	0	0	0	0.571429
7_117509205_A_T	0	4	0	0	0	0	0	0.571429
7_117509217_A_T	0	4	0	0	0	0	0	0.571429
7_117530822_A_C	0	4	0	0	0	0	0	0.571429
7_117530845_G_C	0	4	0	0	0	0	0	0.571429
7_117530877_C_A;7_117530875_TTC_T	0	4	0	0	0	0	0	0.571429
7_117530914_G_C	0	4	0	0	0	0	0	0.571429
7_117531159_C_A	0	4	0	0	0	0	0	0.571429
7_117531200_C_A	0	4	0	0	0	0	0	0.571429
7_117534192_C_T;7_117534192_C_A	0	4	0	0	0	0	0	0.571429
7_117534218_TTATAA_T;7_117534221_T_C	0	4	0	0	0	0	0	0.571429
7_117535198_G_C	0	4	0	0	0	0	0	0.571429
7_117535348_T_A;7_117535348_T_C	0	4	0	0	0	0	0	0.571429
7_117535436_A_G	0	4	0	0	0	0	0	0.571429
7_117535486_C_A	0	4	0	0	0	0	0	0.571429
7_117535489_C_T;7_117535489_C_A	0	4	0	0	0	0	0	0.571429
7_117535491_C_A;7_117535491_C_T	0	4	0	0	0	0	0	0.571429
7_117535500_G_A;7_117535500_G_T	0	4	0	0	0	0	0	0.571429
7_117536482_C_A	0	4	0	0	0	0	0	0.571429
7_117536740_T_A	0	4	0	0	0	0	0	0.571429
7_117536750_C_A	0	4	0	0	0	0	0	0.571429
7_117540016_C_A	0	4	0	0	0	0	0	0.571429
7_117540020_C_T;7_117540020_C_A	0	4	0	0	0	0	0	0.571429
7_117540035_C_A	0	4	0	0	0	0	0	0.571429
7_117540049_A_G;7_117540049_A_C	0	4	0	0	0	0	0	0.571429
7_117540130_C_T;7_117540130_C_A	0	4	0	0	0	0	0	0.571429
7_117540138_G_T	0	4	0	0	0	0	0	0.571429
7_117540210_T_G;7_117540210_T_C	0	4	0	0	0	0	0	0.571429
7_117540350_A_G	0	4	0	0	0	0	0	0.571429
7_117541954_T_C	0	4	0	0	0	0	0	0.571429
7_117542137_T_A;7_117542137_T_C	0	4	0	0	0	0	0	0.571429
7_117542145_T_A;7_117542143_CCTAA_C;7_117542145_T_C;7_117542144_C_A;7_117542143_C_A	0	4	0	0	0	0	0	0.571429
7_117548715_C_G;7_117548713_CTCT_C;7_117548713_C_G;7_117548713_C_T	0	4	0	0	0	0	0	0.571429
7_117548891_G_A;7_117548881_TTTCTAGTTTG_T;7_117548891_G_C;7_117548881_T_C	0	4	0	0	0	0	0	0.571429
7_117548917_A_T	0	4	0	0	0	0	0	0.571429
7_117559466_T_A	0	4	0	0	0	0	0	0.571429
7_117559703_C_A	0	4	0	0	0	0	0	0.571429
7_117559710_C_A;7_117559710_C_G	0	4	0	0	0	0	0	0.571429
7_117587801_T_G;7_117587801_TG_T	0	4	0	0	0	0	0	0.571429
7_117587862_C_A	0	4	0	0	0	0	0	0.571429
7_117590264_C_A	0	4	0	0	0	0	0	0.571429
7_117590446_T_C	0	4	0	0	0	0	0	0.571429
7_117590488_A_T	0	4	0	0	0	0	0	0.571429
7_117590528_G_A	0	4	0	0	0	0	0	0.571429
7_117592076_C_A	0	4	0	0	0	0	0	0.571429
7_117592237_T_C;7_117592237_T_G	0	4	0	0	0	0	0	0.571429
7_117592277_C_A	0	4	0	0	0	0	0	0.571429
7_117592392_C_T	0	4	0	0	0	0	0	0.571429
7_117592494_C_T	0	4	0	0	0	0	0	0.571429
7_117592670_C_T	0	4	0	0	0	0	0	0.571429
7_117594833_A_G	0	4	0	0	0	0	0	0.571429
7_117594945_G_T;7_117594945_G_A	0	4	0	0	0	0	0	0.571429
7_117602840_G_A	0	4	0	0	0	0	0	0.571429
7_117603642_C_G	0	4	0	0	0	0	0	0.571429
7_117603739_T_G;7_117603739_T_C	0	4	0	0	0	0	0	0.571429
7_117603755_A_G	0	4	0	0	0	0	0	0.571429
7_117603809_A_G	0	4	0	0	0	0	0	0.571429
7_117603882_G_A	0	4	0	0	0	0	0	0.571429
7_117606659_T_G;7_117606659_T_C	0	4	0	0	0	0	0	0.571429
7_117606818_G_T	0	4	0	0	0	0	0	0.571429
7_117610425_CA_C;7_117610425_C_CA;7_117610425_CAA_C;7_117610425_C_CAA;7_117610425_C_A;7_117610426_A_C;7_117610425_CAAA_C	0	4	0	0	0	0	0	0.571429
7_117610736_T_G;7_117610736_T_C	0	4	0	0	0	0	0	0.571429
7_117611531_C_A;7_117611531_C_T	0	4	0	0	0	0	0	0.571429
7_117611827_C_CT;7_117611827_C_A	0	4	0	0	0	0	0	0.571429
7_117611871_C_A	0	4	0	0	0	0	0	0.571429
7_117614528_T_G	0	4	0	0	0	0	0	0.571429
7_117614757_C_A	0	4	0	0	0	0	0	0.571429
7_117627723_A_C	0	4	0	0	0	0	0	0.571429
7_117627847_C_A	0	4	0	0	0	0	0	0.571429
7_117642346_C_T;7_117642346_C_A	0	4	0	0	0	0	0	0.571429
7_117642447_T_C	0	4	0	0	0	0	0	0.571429
7_117642627_CT_C	0	4	0	0	0	0	0	0.571429
7_117642686_C_A	0	4	0	0	0	0	0	0.571429
7_117652813_C_A;7_117652813_C_G	0	4	0	0	0	0	0	0.571429
7_117652969_C_A	0	4	0	0	0	0	0	0.571429
7_117664772_C_A	0	4	0	0	0	0	0	0.571429
7_117664890_G_A;7_117664890_G_T	0	4	0	0	0	0	0	0.571429
7_117664919_C_A	0	4	0	0	0	0	0	0.571429
7_117664930_C_T	0	4	0	0	0	0	0	0.571429
7_117664947_C_A	0	4	0	0	0	0	0	0.571429
7_117665363_T_C	0	4	0	0	0	0	0	0.571429
7_117665417_C_A	0	4	0	0	0	0	0	0.571429
7_117665475_A_G	0	4	0	0	0	0	0	0.571429
7_117665652_C_A;7_117665652_C_T	0	4	0	0	0	0	0	0.571429
7_117666815_C_A	0	4	0	0	0	0	0	0.571429
7_117666820_A_G;7_117666820_A_C;7_117666820_A_T	0	4	0	0	0	0	0	0.571429
7_117666852_C_A	0	4	0	0	0	0	0	0.571429
7_117667087_G_A	0	4	0	0	0	0	0	0.571429
7_117667165_C_A;7_117667165_C_T	0	4	0	0	0	0	0	0.571429
7_117667203_C_T;7_117667203_C_G;7_117667203_C_A	0	4	0	0	0	0	0	0.571429
rs141033578	0	4	0	0	0	0	0	0.571429
rs142134579	0	4	0	0	0	0	0	0.571429
rs146645194	0	4	0	0	0	0	0	0.571429
rs147297080	0	4	0	0	0	0	0	0.571429
rs1800087	0	4	0	0	0	0	0	0.571429
rs1800105	0	4	0	0	0	0	0	0.571429
rs186147668	0	4	0	0	0	0	0	0.571429
rs193922510	0	4	0	0	0	0	0	0.571429
rs369247323	0	4	0	0	0	0	0	0.571429
rs372460418	0	4	0	0	0	0	0	0.571429
rs372782591	0	4	0	0	0	0	0	0.571429
rs373503830	0	4	0	0	0	0	0	0.571429
rs387906368	0	4	0	0	0	0	0	0.571429
rs397508269	0	4	0	0	0	0	0	0.571429
rs397508330	0	4	0	0	0	0	0	0.571429
rs397508499	0	4	0	0	0	0	0	0.571429
rs397508690	0	4	0	0	0	0	0	0.571429
rs529639353	0	4	0	0	0	0	0	0.571429
rs751210436	0	4	0	0	0	0	0	0.571429
rs758853098	0	4	0	0	0	0	0	0.571429
rs761324191	0	4	0	0	0	0	0	0.571429
rs763577850	0	4	0	0	0	0	0	0.571429
rs764174585	0	4	0	0	0	0	0	0.571429
rs765436027	0	4	0	0	0	0	0	0.571429
rs769689992	0	4	0	0	0	0	0	0.571429
rs77902683	0	4	0	0	0	0	0	0.571429
7_117504197_A_G	0	3	0	0	0	0	1	0.571429
7_117509022_A_C;7_117509022_A_G	0	3	0	0	0	0	1	0.571429
7_117509175_C_A	0	3	0	0	0	0	1	0.571429
7_117531129_C_A	0	3	0	0	0	0	1	0.571429
7_117534277_C_A	0	3	0	0	0	0	1	0.571429
7_117535186_T_G	0	3	0	0	0	0	1	0.571429
7_117536514_AGATT_A;7_117536514_A_AGATT;7_117536514_AGATTGATT_A;7_117536512_TTAGA_T;7_117536518_T_TA;7_117536520_A_G;7_117536514_A_C;7_117536514_A_T;7_117536518_T_A;7_117536514_AGATTGATTGATT_A;7_117536516_A_G;7_117536514_A_AGATTGATT	0	3	0	0	0	0	1	0.571429
7_117536754_C_A;7_117536754_C_T	0	3	0	0	0	0	1	0.571429
7_117540377_A_C;7_117540377_A_G	0	3	0	0	0	0	1	0.571429
7_117542139_A_T	0	3	0	0	0	0	1	0.571429
7_117542141_C_A;7_117542141_C_T	0	3	0	0	0	0	1	0.571429
7_117548700_T_A;7_117548700_T_C	0	3	0	0	0	0	1	0.571429
7_117587703_A_G	0	3	0	0	0	0	1	0.571429
7_117587868_C_A;7_117587868_C_T	0	3	0	0	0	0	1	0.571429
7_117590277_GT_G	0	3	0	0	0	0	1	0.571429
7_117603469_A_G	0	3	0	0	0	0	1	0.571429
7_117606851_G_A;7_117606851_G_T	0	3	0	0	0	0	1	0.571429
7_117610462_G_T	0	3	0	0	0	0	1	0.571429
7_117610641_A_C;7_117610641_A_G	0	3	0	0	0	0	1	0.571429
7_117611902_CT_C;7_117611902_C_A	0	3	0	0	0	0	1	0.571429
7_117652809_C_G;7_117652809_C_A	0	3	0	0	0	0	1	0.571429
7_117664704_T_G	0	3	0	0	0	0	1	0.571429
rs377447726	0	3	0	0	0	0	1	0.571429
rs397508412	0	3	0	0	0	0	1	0.571429
rs397508658	0	3	0	0	0	0	1	0.571429
rs397508804	0	3	0	0	0	0	1	0.571429
rs55773134	0	3	0	0	0	0	1	0.571429
rs748599579	0	3	0	0	0	0	1	0.571429
rs762849766	0	3	0	0	0	0	1	0.571429
rs779528411	0	3	0	0	0	0	1	0.571429
7_117504405_A_G	1	3	0	0	0	0	0	0.571429
7_117509012_C_A	1	3	0	0	0	0	0	0.571429
7_117534218_TTATAA_T;7_117534221_T_C	0	3	1	0	0	0	0	0.571429
7_117534373_C_A;7_117534372_AC_A	0	3	0	1	0	0	0	0.571429
7_117540374_A_G	1	3	0	0	0	0	0	0.571429
7_117606800_AC_A;7_117606801_C_A	1	3	0	0	0	0	0	0.571429
7_117614557_G_A;7_117614557_G_T	1	3	0	0	0	0	0	0.571429
7_117652809_C_G;7_117652809_C_A	0	3	0	1	0	0	0	0.571429
7_117664671_A_G	1	3	0	0	0	0	0	0.571429
rs193922517	0	3	1	0	0	0	0	0.571429
rs370689748	0	3	0	1	0	0	0	0.571429
rs761884881	0	3	0	1	0	0	0	0.571429
rs778975510	0	3	0	1	0	0	0	0.571429
7_117504445_A_G;7_117504443_TAA_T	0	2	0	0	0	0	2	0.571429
7_117531122_T_G;7_117531118_ATACT_A;7_117531119_T_G	0	2	0	0	0	0	2	0.571429
7_117548904_G_T	0	2	0	0	0	0	2	0.571429
7_117606638_T_C	0	2	0	0	0	0	2	0.571429
rs193922501	0	2	0	0	0	0	2	0.571429
rs751295370	0	2	0	0	0	0	2	0.571429
7_117587871_T_A	1	2	0	0	0	0	1	0.571429
7_117603860_C_A;7_117603860_C_T	1	2	0	0	0	0	1	0.571429
7_117610425_CA_C;7_117610425_C_CA;7_117610425_CAA_C;7_117610425_C_CAA;7_117610425_C_A;7_117610426_A_C;7_117610425_CAAA_C	1	2	0	0	0	0	1	0.571429
7_117666839_C_A	1	2	0	0	0	0	1	0.571429
7_117480246_T_A	0	2	0	2	0	0	0	0.571429
7_117540010_A_G	2	2	0	0	0	0	0	0.571429
rs121908760	0	2	0	2	0	0	0	0.571429
7_117652937_G_T	0	1	0	0	0	0	3	0.571429
7_117666888_A_G;7_117666884_TCTCA_T;7_117666885_C_A;7_117666888_A_C;7_117666888_A_T;7_117666887_C_A	0	1	0	0	0	0	3	0.571429
rs121908812	0	1	0	0	0	0	3	0.571429
rs773513132	0	1	0	0	0	0	3	0.571429
7_117590354_G_A	1	1	0	0	0	0	2	0.571429
rs754152822	0	1	0	0	0	1	2	0.571429
rs560707813	1	1	0	1	0	0	1	0.571429
7_117548774_T_C	3	1	0	0	0	0	0	0.571429
rs536748954	0	1	0	3	0	0	0	0.571429
rs756022772	0	1	0	0	0	3	0	0.571429
7_117610435_A_G	0	0	0	0	0	0	4	0.571429
7_117627736_A_G	0	0	0	0	0	0	4	0.571429
rs35033453	0	0	0	0	1	0	3	0.571429
rs397508375	0	0	0	0	1	0	3	0.571429
rs397508708	0	0	0	2	0	0	2	0.571429
rs748899228	2	0	0	0	0	0	2	0.571429
rs768151081	0	0	0	2	0	0	2	0.571429
rs778205742	0	0	0	2	0	0	2	0.571429
7_117540403_C_T	0	0	0	3	0	0	1	0.571429
7_117610685_T_A	0	0	0	0	3	0	1	0.571429
7_117665519_C_G;7_117665519_C_T	3	0	0	0	0	0	1	0.571429
rs121908774	0	0	0	3	0	0	1	0.571429
rs536493893	0	0	0	0	1	2	1	0.571429
rs772895745	0	0	0	3	0	0	1	0.571429
7_117509204_G_T	0	0	0	4	0	0	0	0.571429
7_117603536_C_T	4	0	0	0	0	0	0	0.571429
7_117606851_G_A;7_117606851_G_T	4	0	0	0	0	0	0	0.571429
7_117665433_T_C	0	0	0	4	0	0	0	0.571429
rs397508753	0	0	0	4	0	0	0	0.571429
rs397508784	0	0	0	4	0	0	0	0.571429
rs573016418	0	0	0	4	0	0	0	0.571429
rs754796462	0	0	0	3	0	1	0	0.571429
rs761043298	0	0	0	0	0	4	0	0.571429
rs764640445	0	0	0	4	0	0	0	0.571429
rs766063304	0	0	0	0	0	4	0	0.571429
7_117480034_C_A	0	3	0	0	0	0	0	0.428571
7_117480062_G_C;7_117480062_G_A	0	3	0	0	0	0	0	0.428571
7_117480101_A_T	0	3	0	0	0	0	0	0.428571
7_117480198_G_A	0	3	0	0	0	0	0	0.428571
7_117480223_G_A;7_117480223_G_T	0	3	0	0	0	0	0	0.428571
7_117504252_G_A	0	3	0	0	0	0	0	0.428571
7_117504436_CATATT_C;7_117504441_T_A;7_117504436_C_A;7_117504438_T_C;7_117504439_AT_A	0	3	0	0	0	0	0	0.428571
7_117508944_C_A	0	3	0	0	0	0	0	0.428571
7_117508982_C_A	0	3	0	0	0	0	0	0.428571
7_117509047_G_T;7_117509047_G_C	0	3	0	0	0	0	0	0.428571
7_117509103_C_T	0	3	0	0	0	0	0	0.428571
7_117509211_C_A	0	3	0	0	0	0	0	0.428571
7_117509220_C_A	0	3	0	0	0	0	0	0.428571
7_117530801_A_T	0	3	0	0	0	0	0	0.428571
7_117530839_C_A	0	3	0	0	0	0	0	0.428571
7_117530908_A_C	0	3	0	0	0	0	0	0.428571
7_117530919_G_A	0	3	0	0	0	0	0	0.428571
7_117530942_T_C	0	3	0	0	0	0	0	0.428571
7_117531176_C_A	0	3	0	0	0	0	0	0.428571
7_117534199_A_T	0	3	0	0	0	0	0	0.428571
7_117534225_A_G	0	3	0	0	0	0	0	0.428571
7_117534284_G_A;7_117534284_G_T	0	3	0	0	0	0	0	0.428571
7_117534437_C_T;7_117534437_C_A	0	3	0	0	0	0	0	0.428571
7_117535163_A_G;7_117535163_A_T	0	3	0	0	0	0	0	0.428571
7_117535229_C_T	0	3	0	0	0	0	0	0.428571
7_117535419_C_T	0	3	0	0	0	0	0	0.428571
7_117535469_CT_C;7_117535469_C_A	0	3	0	0	0	0	0	0.428571
7_117535469_CT_C;7_117535469_C_A	0	3	0	0	0	0	0	0.428571
7_117535472_T_A;7_117535472_T_G	0	3	0	0	0	0	0	0.428571
7_117536539_G_T	0	3	0	0	0	0	0	0.428571
7_117536741_C_A	0	3	0	0	0	0	0	0.428571
7_117540031_C_A	0	3	0	0	0	0	0	0.428571
7_117540042_C_G;7_117540042_C_A	0	3	0	0	0	0	0	0.428571
7_117548706_T_C	0	3	0	0	0	0	0	0.428571
7_117548819_G_A	0	3	0	0	0	0	0	0.428571
7_117559406_C_A	0	3	0	0	0	0	0	0.428571
7_117559415_C_A	0	3	0	0	0	0	0	0.428571
7_117559437_C_A	0	3	0	0	0	0	0	0.428571
7_117559456_A_AT	0	3	0	0	0	0	0	0.428571
7_117559590_ATCT_A;7_117559590_A_G;7_117559593_T_A;7_117559593_T_C;7_117559593_T_G	0	3	0	0	0	0	0	0.428571
7_117559604_C_T	0	3	0	0	0	0	0	0.428571
7_117559705_C_CTACCCAAATTA;7_117559705_C_A	0	3	0	0	0	0	0	0.428571
7_117559716_A_G	0	3	0	0	0	0	0	0.428571
7_117559733_T_C	0	3	0	0	0	0	0	0.428571
7_117559754_T_C;7_117559754_T_A	0	3	0	0	0	0	0	0.428571
7_117587691_A_T	0	3	0	0	0	0	0	0.428571
7_117587697_C_A;7_117587697_C_G	0	3	0	0	0	0	0	0.428571
7_117587758_A_G	0	3	0	0	0	0	0	0.428571
7_117587776_T_C	0	3	0	0	0	0	0	0.428571
7_117587787_G_A	0	3	0	0	0	0	0	0.428571
7_117587842_C_G;7_117587842_C_A	0	3	0	0	0	0	0	0.428571
7_117587851_G_A;7_117587851_G_C;7_117587850_TG_T;7_117587850_T_C	0	3	0	0	0	0	0	0.428571
7_117587861_G_A	0	3	0	0	0	0	0	0.428571
7_117587869_T_G	0	3	0	0	0	0	0	0.428571
7_117587870_G_A	0	3	0	0	0	0	0	0.428571
7_117587902_A_C	0	3	0	0	0	0	0	0.428571
7_117590263_G_A	0	3	0	0	0	0	0	0.428571
7_117590351_A_C	0	3	0	0	0	0	0	0.428571
7_117590529_A_G;7_117590529_A_C	0	3	0	0	0	0	0	0.428571
7_117591847_TAAAACATTAACAA_T;7_117591858_C_A;7_117591852_C_A;7_117591856_A_T	0	3	0	0	0	0	0	0.428571
7_117591866_T_G;7_117591866_TA_T	0	3	0	0	0	0	0	0.428571
7_117591887_A_G	0	3	0	0	0	0	0	0.428571
7_117591915_A_T	0	3	0	0	0	0	0	0.428571
7_117592558_C_G;7_117592558_C_A;7_117592558_C_T	0	3	0	0	0	0	0	0.428571
7_117592570_C_G;7_117592570_C_T	0	3	0	0	0	0	0	0.428571
7_117592597_A_T	0	3	0	0	0	0	0	0.428571
7_117592731_C_A;7_117592731_C_T	0	3	0	0	0	0	0	0.428571
7_117592747_C_A	0	3	0	0	0	0	0	0.428571
7_117592751_G_C	0	3	0	0	0	0	0	0.428571
7_117594837_C_A	0	3	0	0	0	0	0	0.428571
7_117594852_C_T;7_117594852_C_A	0	3	0	0	0	0	0	0.428571
7_117594855_A_G;7_117594855_A_T	0	3	0	0	0	0	0	0.428571
7_117594873_C_A	0	3	0	0	0	0	0	0.428571
7_117594896_G_C	0	3	0	0	0	0	0	0.428571
7_117594897_T_C;7_117594897_T_TC	0	3	0	0	0	0	0	0.428571
7_117594921_T_C	0	3	0	0	0	0	0	0.428571
7_117594973_C_T	0	3	0	0	0	0	0	0.428571
7_117595136_C_A;7_117595135_GCA_G;7_117595136_C_T;7_117595137_A_G	0	3	0	0	0	0	0	0.428571
7_117595140_C_A	0	3	0	0	0	0	0	0.428571
7_117602943_A_G;7_117602943_A_T	0	3	0	0	0	0	0	0.428571
7_117603527_T_C	0	3	0	0	0	0	0	0.428571
7_117603567_G_A	0	3	0	0	0	0	0	0.428571
7_117603716_T_G	0	3	0	0	0	0	0	0.428571
7_117603763_C_A	0	3	0	0	0	0	0	0.428571
7_117603821_C_G;7_117603821_C_T	0	3	0	0	0	0	0	0.428571
7_117603875_C_T;7_117603875_C_A	0	3	0	0	0	0	0	0.428571
7_117603877_C_A	0	3	0	0	0	0	0	0.428571
7_117606630_A_G	0	3	0	0	0	0	0	0.428571
7_117606636_A_T	0	3	0	0	0	0	0	0.428571
7_117606728_C_T	0	3	0	0	0	0	0	0.428571
7_117606774_T_C	0	3	0	0	0	0	0	0.428571
7_117610439_G_T;7_117610439_G_A;7_117610436_AAAG_A	0	3	0	0	0	0	0	0.428571
7_117610672_A_G	0	3	0	0	0	0	0	0.428571
7_117610730_C_A	0	3	0	0	0	0	0	0.428571
7_117610756_A_G	0	3	0	0	0	0	0	0.428571
7_117610766_T_A	0	3	0	0	0	0	0	0.428571
7_117611507_C_A	0	3	0	0	0	0	0	0.428571
7_117611582_C_G;7_117611582_C_A	0	3	0	0	0	0	0	0.428571
7_117611636_T_G	0	3	0	0	0	0	0	0.428571
7_117611730_C_T;7_117611730_C_G	0	3	0	0	0	0	0	0.428571
7_117611833_C_A	0	3	0	0	0	0	0	0.428571
7_117611851_A_G	0	3	0	0	0	0	0	0.428571
7_117611878_C_A	0	3	0	0	0	0	0	0.428571
7_117611902_CT_C;7_117611902_C_A	0	3	0	0	0	0	0	0.428571
7_117614634_G_C;7_117614634_G_T;7_117614634_G_A	0	3	0	0	0	0	0	0.428571
7_117614793_C_G;7_117614793_C_A	0	3	0	0	0	0	0	0.428571
7_117627616_C_T	0	3	0	0	0	0	0	0.428571
7_117627836_C_A	0	3	0	0	0	0	0	0.428571
7_117627853_CT_C;7_117627853_C_A	0	3	0	0	0	0	0	0.428571
7_117642464_AG_A;7_117642464_A_G;7_117642465_G_A;7_117642464_A_C	0	3	0	0	0	0	0	0.428571
7_117642683_C_A;7_117642683_C_G	0	3	0	0	0	0	0	0.428571
7_117652774_C_A	0	3	0	0	0	0	0	0.428571
7_117652777_TAAGGGAAAAATAAA_T;7_117652778_A_C;7_117652791_A_T;7_117652785_AAAT_A;7_117652788_T_C;7_117652791_A_G;7_117652788_TA_T;7_117652787_A_G	0	3	0	0	0	0	0	0.428571
7_117652886_C_G;7_117652886_C_T;7_117652886_C_A	0	3	0	0	0	0	0	0.428571
7_117652979_C_A	0	3	0	0	0	0	0	0.428571
7_117652986_G_A	0	3	0	0	0	0	0	0.428571
7_117664626_G_A	0	3	0	0	0	0	0	0.428571
7_117664938_T_C	0	3	0	0	0	0	0	0.428571
7_117665365_T_A	0	3	0	0	0	0	0	0.428571
7_117665407_C_A;7_117665407_C_T	0	3	0	0	0	0	0	0.428571
7_117665419_G_C	0	3	0	0	0	0	0	0.428571
7_117665464_A_G;7_117665464_A_C	0	3	0	0	0	0	0	0.428571
7_117665520_T_C	0	3	0	0	0	0	0	0.428571
7_117665594_C_A;7_117665594_C_T	0	3	0	0	0	0	0	0.428571
7_117666849_T_C	0	3	0	0	0	0	0	0.428571
7_117666851_C_A	0	3	0	0	0	0	0	0.428571
7_117666913_A_T	0	3	0	0	0	0	0	0.428571
7_117667005_T_A	0	3	0	0	0	0	0	0.428571
7_117667064_C_T	0	3	0	0	0	0	0	0.428571
7_117667118_T_A	0	3	0	0	0	0	0	0.428571
7_117667158_C_T;7_117667158_C_A	0	3	0	0	0	0	0	0.428571
7_117667158_C_T;7_117667158_C_A	0	3	0	0	0	0	0	0.428571
7_117667186_G_A	0	3	0	0	0	0	0	0.428571
rs121908800	0	3	0	0	0	0	0	0.428571
rs145714303	0	3	0	0	0	0	0	0.428571
rs145877746	0	3	0	0	0	0	0	0.428571
rs1800083	0	3	0	0	0	0	0	0.428571
rs368599862	0	3	0	0	0	0	0	0.428571
rs372610364	0	3	0	0	0	0	0	0.428571
rs375543675	0	3	0	0	0	0	0	0.428571
rs397508184	0	3	0	0	0	0	0	0.428571
rs397508201	0	3	0	0	0	0	0	0.428571
rs397508571	0	3	0	0	0	0	0	0.428571
rs397508622	0	3	0	0	0	0	0	0.428571
rs397508634	0	3	0	0	0	0	0	0.428571
rs397508675	0	3	0	0	0	0	0	0.428571
rs397508789	0	3	0	0	0	0	0	0.428571
rs397508796	0	3	0	0	0	0	0	0.428571
rs562012226	0	3	0	0	0	0	0	0.428571
rs672601315	0	3	0	0	0	0	0	0.428571
rs747529849	0	3	0	0	0	0	0	0.428571
rs750351366	0	3	0	0	0	0	0	0.428571
rs759726447	0	3	0	0	0	0	0	0.428571
rs763401376	0	3	0	0	0	0	0	0.428571
rs767492209	0	3	0	0	0	0	0	0.428571
rs769377991	0	3	0	0	0	0	0	0.428571
rs777795393	0	3	0	0	0	0	0	0.428571
rs777973729	0	3	0	0	0	0	0	0.428571
rs79633941	0	3	0	0	0	0	0	0.428571
7_117480150_G_A	0	2	0	0	0	0	1	0.428571
7_117504322_T_C	0	2	0	0	0	0	1	0.428571
7_117504349_T_C	0	2	0	0	0	0	1	0.428571
7_117504392_G_A	0	2	0	0	0	0	1	0.428571
7_117508955_C_A	0	2	0	0	0	0	1	0.428571
7_117509158_G_A;7_117509158_G_T	0	2	0	0	0	0	1	0.428571
7_117534202_C_A;7_117534202_C_T	0	2	0	0	0	0	1	0.428571
7_117534275_G_C	0	2	0	0	0	0	1	0.428571
7_117535494_T_G	0	2	0	0	0	0	1	0.428571
7_117536514_AGATT_A;7_117536514_A_AGATT;7_117536514_AGATTGATT_A;7_117536512_TTAGA_T;7_117536518_T_TA;7_117536520_A_G;7_117536514_A_C;7_117536514_A_T;7_117536518_T_A;7_117536514_AGATTGATTGATT_A;7_117536516_A_G;7_117536514_A_AGATTGATT	0	2	0	0	0	0	1	0.428571
7_117536574_A_G	0	2	0	0	0	0	1	0.428571
7_117540271_C_T	0	2	0	0	0	0	1	0.428571
7_117541985_A_G	0	2	0	0	0	0	1	0.428571
7_117548598_T_C	0	2	0	0	0	0	1	0.428571
7_117559508_G_C;7_117559508_G_A	0	2	0	0	0	0	1	0.428571
7_117587757_G_A	0	2	0	0	0	0	1	0.428571
7_117587854_C_A	0	2	0	0	0	0	1	0.428571
7_117591844_C_A	0	2	0	0	0	0	1	0.428571
7_117592238_G_A	0	2	0	0	0	0	1	0.428571
7_117594839_ATTCTT_A;7_117594839_A_G;7_117594839_A_T;7_117594842_C_A	0	2	0	0	0	0	1	0.428571
7_117595012_G_A	0	2	0	0	0	0	1	0.428571
7_117602848_T_C	0	2	0	0	0	0	1	0.428571
7_117602907_G_T;7_117602907_G_A	0	2	0	0	0	0	1	0.428571
7_117606772_C_T;7_117606772_C_A	0	2	0	0	0	0	1	0.428571
7_117606778_G_C	0	2	0	0	0	0	1	0.428571
7_117610516_C_T	0	2	0	0	0	0	1	0.428571
7_117611508_A_G;7_117611508_A_T	0	2	0	0	0	0	1	0.428571
7_117614649_T_C	0	2	0	0	0	0	1	0.428571
7_117614658_A_G	0	2	0	0	0	0	1	0.428571
7_117614707_T_A	0	2	0	0	0	0	1	0.428571
7_117614812_C_A	0	2	0	0	0	0	1	0.428571
7_117652814_TTTC_T;7_117652817_C_A;7_117652817_C_T;7_117652817_C_G	0	2	0	0	0	0	1	0.428571
7_117664635_C_T;7_117664635_C_A	0	2	0	0	0	0	1	0.428571
7_117667203_C_T;7_117667203_C_G;7_117667203_C_A	0	2	0	0	0	0	1	0.428571
rs121908769	0	2	0	0	0	0	1	0.428571
rs121909040	0	2	0	0	0	0	1	0.428571
rs148056476	0	2	0	0	0	0	1	0.428571
rs193922503	0	2	0	0	0	0	1	0.428571
rs397508175	0	2	0	0	0	0	1	0.428571
rs754390310	0	2	0	0	0	0	1	0.428571
rs769382699	0	2	0	0	0	0	1	0.428571
7_117480025_G_A	0	2	0	1	0	0	0	0.428571
7_117480030_A_T	0	2	0	0	1	0	0	0.428571
7_117540172_G_T	0	2	0	1	0	0	0	0.428571
7_117548570_A_G	0	2	0	0	0	1	0	0.428571
7_117590314_T_C	1	2	0	0	0	0	0	0.428571
7_117591847_TAAAACATTAACAA_T;7_117591858_C_A;7_117591852_C_A;7_117591856_A_T	0	2	0	0	1	0	0	0.428571
7_117592560_C_G	1	2	0	0	0	0	0	0.428571
7_117614538_G_A	1	2	0	0	0	0	0	0.428571
7_117614796_T_C;7_117614794_TATATACCGTATA_T;7_117614802_G_A;7_117614801_C_A;7_117614795_A_G;7_117614801_C_T;7_117614805_T_TA;7_117614794_T_A;7_117614800_C_A	0	2	0	1	0	0	0	0.428571
7_117652988_C_A	1	2	0	0	0	0	0	0.428571
7_117652997_C_A	1	2	0	0	0	0	0	0.428571
7_117666842_G_A;7_117666841_AG_A;7_117666841_A_T	0	2	0	1	0	0	0	0.428571
7_117666955_G_A	0	2	0	1	0	0	0	0.428571
7_117667002_G_A	0	2	0	1	0	0	0	0.428571
7_117667075_G_A	0	2	0	0	0	1	0	0.428571
rs193922512	0	2	0	0	0	1	0	0.428571
7_117531194_C_G;7_117531194_C_A	0	1	0	0	0	0	2	0.428571
7_117603769_C_A;7_117603769_CA_C	0	1	0	0	0	0	2	0.428571
7_117614593_C_T;7_117614593_C_A	0	1	0	0	0	0	2	0.428571
7_117642613_C_T	0	1	0	0	0	0	2	0.428571
7_117642663_C_T;7_117642663_C_G;7_117642663_C_A	0	1	0	0	0	0	2	0.428571
rs397508417	0	1	0	0	0	0	2	0.428571
rs765791986	0	1	0	0	0	0	2	0.428571
rs767901668	0	1	0	0	0	0	2	0.428571
rs770358073	0	1	0	0	0	0	2	0.428571
7_117530881_GT_G;7_117530881_G_GT;7_117530881_G_A	1	1	0	0	0	0	1	0.428571
7_117536727_A_T	1	1	0	0	0	0	1	0.428571
7_117540106_A_G	1	1	0	0	0	0	1	0.428571
7_117540156_CCTT_C;7_117540157_C_G;7_117540156_C_G;7_117540157_C_T;7_117540159_T_G;7_117540156_C_A	0	1	0	0	0	1	1	0.428571
7_117590296_C_T	1	1	0	0	0	0	1	0.428571
7_117610474_A_G	0	1	0	1	0	0	1	0.428571
7_117614596_C_T;7_117614596_CT_C;7_117614596_C_A	0	1	0	0	1	0	1	0.428571
7_117614775_T_A	0	1	0	1	0	0	1	0.428571
7_117652801_A_T	0	1	0	1	0	0	1	0.428571
rs368890501	1	1	0	0	0	0	1	0.428571
rs370430187	1	1	0	0	0	0	1	0.428571
rs376395433	1	1	0	0	0	0	1	0.428571
rs397508395	0	1	0	0	0	1	1	0.428571
rs755986694	0	1	0	0	0	1	1	0.428571
rs759726535	0	1	0	0	1	0	1	0.428571
7_117509161_C_A	1	1	0	1	0	0	0	0.428571
7_117534290_A_G	2	1	0	0	0	0	0	0.428571
7_117535511_T_C	0	1	0	0	0	2	0	0.428571
7_117591927_C_A	2	1	0	0	0	0	0	0.428571
7_117592224_C_A;7_117592224_CT_C;7_117592225_T_C	0	1	0	2	0	0	0	0.428571
7_117627456_G_A	0	1	0	2	0	0	0	0.428571
rs397508462	0	1	0	0	0	2	0	0.428571
rs748694761	0	1	0	0	0	2	0	0.428571
7_117595127_A_G	0	0	0	0	0	0	3	0.428571
7_117602939_A_C	0	0	0	0	0	0	3	0.428571
7_117642464_AG_A;7_117642464_A_G;7_117642465_G_A;7_117642464_A_C	0	0	0	0	0	0	3	0.428571
rs397508139	0	0	0	0	0	0	3	0.428571
rs397508727	0	0	0	0	0	0	3	0.428571
rs755209518	0	0	0	0	0	0	3	0.428571
rs769948218	0	0	0	0	0	0	3	0.428571
7_117480161_C_T	0	0	0	1	0	0	2	0.428571
7_117509061_G_A;7_117509061_G_GA	1	0	0	0	0	0	2	0.428571
7_117534323_A_G	1	0	0	0	0	0	2	0.428571
7_117611683_C_T;7_117611683_C_G	0	0	0	1	0	0	2	0.428571
7_117627764_C_T	1	0	0	0	0	0	2	0.428571
rs753806961	0	0	0	0	1	0	2	0.428571
7_117541967_T_C	2	0	0	0	0	0	1	0.428571
7_117587912_T_A	2	0	0	0	0	0	1	0.428571
7_117587931_G_A	2	0	0	0	0	0	1	0.428571
7_117595031_T_C	2	0	0	0	0	0	1	0.428571
7_117603644_G_A;7_117603644_G_C	0	0	0	0	2	0	1	0.428571
7_117614796_T_C;7_117614794_TATATACCGTATA_T;7_117614802_G_A;7_117614801_C_A;7_117614795_A_G;7_117614801_C_T;7_117614805_T_TA;7_117614794_T_A;7_117614800_C_A	0	0	0	2	0	0	1	0.428571
rs121908796	0	0	0	0	0	2	1	0.428571
rs139468767	1	0	0	0	1	0	1	0.428571
rs368393738	2	0	0	0	0	0	1	0.428571
rs397508430	0	0	0	2	0	0	1	0.428571
rs527407663	0	0	0	2	0	0	1	0.428571
rs542211296	0	0	0	1	0	1	1	0.428571
rs573808767	0	0	0	2	0	0	1	0.428571
rs751474685	0	0	0	0	0	2	1	0.428571
rs766169135	1	0	0	0	0	1	1	0.428571
rs773852510	0	0	0	2	0	0	1	0.428571
rs776771065	0	0	0	1	0	1	1	0.428571
7_117504313_C_T	0	0	0	3	0	0	0	0.428571
7_117536698_A_G	0	0	0	3	0	0	0	0.428571
7_117540043_C_T	0	0	0	3	0	0	0	0.428571
7_117541963_G_A	0	0	0	3	0	0	0	0.428571
7_117548736_T_C	0	0	0	3	0	0	0	0.428571
7_117591946_A_G	0	0	0	3	0	0	0	0.428571
7_117592733_A_G	0	0	0	3	0	0	0	0.428571
7_117614768_G_A;7_117614768_G_T	0	0	0	3	0	0	0	0.428571
7_117652814_TTTC_T;7_117652817_C_A;7_117652817_C_T;7_117652817_C_G	0	0	0	0	0	3	0	0.428571
7_117665397_A_G	3	0	0	0	0	0	0	0.428571
rs121908811	3	0	0	0	0	0	0	0.428571
rs369664216	0	0	0	0	0	3	0	0.428571
rs539871793	0	0	0	0	0	3	0	0.428571
rs565589205	0	0	0	3	0	0	0	0.428571
rs750256100	0	0	0	3	0	0	0	0.428571
rs750655055	0	0	0	0	0	3	0	0.428571
rs751140170	0	0	0	0	0	3	0	0.428571
rs757961771	0	0	0	1	0	2	0	0.428571
rs762619288	0	0	0	0	0	3	0	0.428571
rs772786141	0	0	0	0	3	0	0	0.428571
rs775537549	0	0	0	0	0	3	0	0.428571
rs775555170	0	0	0	3	0	0	0	0.428571
7_117480040_C_A;7_117480040_C_T	0	2	0	0	0	0	0	0.285714
7_117480049_C_A	0	2	0	0	0	0	0	0.285714
7_117480123_G_A;7_117480123_G_C	0	2	0	0	0	0	0	0.285714
7_117480164_C_T	0	2	0	0	0	0	0	0.285714
7_117480186_C_A;7_117480185_GC_G;7_117480185_G_A	0	2	0	0	0	0	0	0.285714
7_117480187_C_T;7_117480187_C_A	0	2	0	0	0	0	0	0.285714
7_117480192_A_G;7_117480192_A_C	0	2	0	0	0	0	0	0.285714
7_117480208_G_A	0	2	0	0	0	0	0	0.285714
7_117504190_A_G	0	2	0	0	0	0	0	0.285714
7_117504206_TG_T;7_117504206_T_A	0	2	0	0	0	0	0	0.285714
7_117504234_C_A	0	2	0	0	0	0	0	0.285714
7_117504278_G_T;7_117504278_G_A	0	2	0	0	0	0	0	0.285714
7_117504282_A_G	0	2	0	0	0	0	0	0.285714
7_117504310_A_G;7_117504310_A_C	0	2	0	0	0	0	0	0.285714
7_117504315_A_C;7_117504314_CA_C	0	2	0	0	0	0	0	0.285714
7_117504366_A_G	0	2	0	0	0	0	0	0.285714
7_117504367_T_G;7_117504367_T_C	0	2	0	0	0	0	0	0.285714
7_117504372_A_T;7_117504372_A_G;7_117504372_A_AATG	0	2	0	0	0	0	0	0.285714
7_117504407_TATTA_T;7_117504407_T_C;7_117504410_T_A	0	2	0	0	0	0	0	0.285714
7_117504432_C_A	0	2	0	0	0	0	0	0.285714
7_117504436_CATATT_C;7_117504441_T_A;7_117504436_C_A;7_117504438_T_C;7_117504439_AT_A	0	2	0	0	0	0	0	0.285714
7_117504442_A_G;7_117504442_A_T	0	2	0	0	0	0	0	0.285714
7_117508984_A_C;7_117508983_TA_T	0	2	0	0	0	0	0	0.285714
7_117508994_C_A	0	2	0	0	0	0	0	0.285714
7_117509006_A_G	0	2	0	0	0	0	0	0.285714
7_117509183_T_A	0	2	0	0	0	0	0	0.285714
7_117509214_C_T;7_117509214_C_A	0	2	0	0	0	0	0	0.285714
7_117509215_G_A;7_117509215_G_T	0	2	0	0	0	0	0	0.285714
7_117509242_T_C	0	2	0	0	0	0	0	0.285714
7_117530816_A_G;7_117530816_A_C	0	2	0	0	0	0	0	0.285714
7_117530872_A_T	0	2	0	0	0	0	0	0.285714
7_117530877_C_A;7_117530875_TTC_T	0	2	0	0	0	0	0	0.285714
7_117531036_C_T	0	2	0	0	0	0	0	0.285714
7_117531049_AT_A;7_117531049_A_G	0	2	0	0	0	0	0	0.285714
7_117531071_G_C;7_117531071_G_A	0	2	0	0	0	0	0	0.285714
7_117531090_T_A;7_117531090_T_G	0	2	0	0	0	0	0	0.285714
7_117531131_C_A	0	2	0	0	0	0	0	0.285714
7_117531135_C_A;7_117531134_GC_G;7_117531134_G_A	0	2	0	0	0	0	0	0.285714
7_117531143_C_A	0	2	0	0	0	0	0	0.285714
7_117531163_C_A	0	2	0	0	0	0	0	0.285714
7_117531170_T_A	0	2	0	0	0	0	0	0.285714
7_117531173_T_C	0	2	0	0	0	0	0	0.285714
7_117531194_C_G;7_117531194_C_A	0	2	0	0	0	0	0	0.285714
7_117531204_T_A	0	2	0	0	0	0	0	0.285714
7_117534179_G_A	0	2	0	0	0	0	0	0.285714
7_117534230_T_C	0	2	0	0	0	0	0	0.285714
7_117534241_T_A	0	2	0	0	0	0	0	0.285714
7_117534253_C_T;7_117534253_C_A;7_117534253_C_G	0	2	0	0	0	0	0	0.285714
7_117534270_T_C	0	2	0	0	0	0	0	0.285714
7_117534274_A_T	0	2	0	0	0	0	0	0.285714
7_117534285_C_A	0	2	0	0	0	0	0	0.285714
7_117534300_C_G	0	2	0	0	0	0	0	0.285714
7_117534455_A_G	0	2	0	0	0	0	0	0.285714
7_117535163_A_G;7_117535163_A_T	0	2	0	0	0	0	0	0.285714
7_117535172_C_A	0	2	0	0	0	0	0	0.285714
7_117535173_T_G	0	2	0	0	0	0	0	0.285714
7_117535176_C_A	0	2	0	0	0	0	0	0.285714
7_117535179_A_T	0	2	0	0	0	0	0	0.285714
7_117535210_A_G;7_117535210_A_T	0	2	0	0	0	0	0	0.285714
7_117535211_C_A	0	2	0	0	0	0	0	0.285714
7_117535338_T_C	0	2	0	0	0	0	0	0.285714
7_117535389_G_A;7_117535389_G_T	0	2	0	0	0	0	0	0.285714
7_117535428_A_G	0	2	0	0	0	0	0	0.285714
7_117535432_C_T	0	2	0	0	0	0	0	0.285714
7_117535473_A_G	0	2	0	0	0	0	0	0.285714
7_117535475_T_A	0	2	0	0	0	0	0	0.285714
7_117535480_C_A;7_117535480_C_T	0	2	0	0	0	0	0	0.285714
7_117535495_G_T;7_117535495_G_A	0	2	0	0	0	0	0	0.285714
7_117535498_T_A;7_117535498_T_C	0	2	0	0	0	0	0	0.285714
7_117535508_A_T	0	2	0	0	0	0	0	0.285714
7_117536463_C_A;7_117536463_C_G;7_117536463_CT_C;7_117536464_T_C	0	2	0	0	0	0	0	0.285714
7_117536514_AGATT_A;7_117536514_A_AGATT;7_117536514_AGATTGATT_A;7_117536512_TTAGA_T;7_117536518_T_TA;7_117536520_A_G;7_117536514_A_C;7_117536514_A_T;7_117536518_T_A;7_117536514_AGATTGATTGATT_A;7_117536516_A_G;7_117536514_A_AGATTGATT	0	2	0	0	0	0	0	0.285714
7_117536621_AAGGCAT_A;7_117536624_G_A;7_117536626_A_G	0	2	0	0	0	0	0	0.285714
7_117536656_G_A	0	2	0	0	0	0	0	0.285714
7_117536671_A_G	0	2	0	0	0	0	0	0.285714
7_117536718_T_A	0	2	0	0	0	0	0	0.285714
7_117536719_A_C	0	2	0	0	0	0	0	0.285714
7_117536744_G_C	0	2	0	0	0	0	0	0.285714
7_117536756_C_T;7_117536756_C_A	0	2	0	0	0	0	0	0.285714
7_117536762_A_G	0	2	0	0	0	0	0	0.285714
7_117540047_A_T;7_117540047_A_G	0	2	0	0	0	0	0	0.285714
7_117540083_G_C;7_117540083_G_T	0	2	0	0	0	0	0	0.285714
7_117540156_CCTT_C;7_117540157_C_G;7_117540156_C_G;7_117540157_C_T;7_117540159_T_G;7_117540156_C_A	0	2	0	0	0	0	0	0.285714
7_117540312_G_A	0	2	0	0	0	0	0	0.285714
7_117540327_G_C	0	2	0	0	0	0	0	0.285714
7_117540338_A_G	0	2	0	0	0	0	0	0.285714
7_117540408_C_A	0	2	0	0	0	0	0	0.285714
7_117540420_G_A	0	2	0	0	0	0	0	0.285714
7_117540421_C_A;7_117540421_C_T	0	2	0	0	0	0	0	0.285714
7_117541964_C_A	0	2	0	0	0	0	0	0.285714
7_117541972_C_A	0	2	0	0	0	0	0	0.285714
7_117541983_C_T;7_117541983_C_A	0	2	0	0	0	0	0	0.285714
7_117541991_T_A	0	2	0	0	0	0	0	0.285714
7_117541993_T_A	0	2	0	0	0	0	0	0.285714
7_117542060_A_T;7_117542060_A_G	0	2	0	0	0	0	0	0.285714
7_117542135_T_C	0	2	0	0	0	0	0	0.285714
7_117548541_C_A	0	2	0	0	0	0	0	0.285714
7_117548638_C_T	0	2	0	0	0	0	0	0.285714
7_117548727_T_C	0	2	0	0	0	0	0	0.285714
7_117548734_C_A	0	2	0	0	0	0	0	0.285714
7_117548794_G_T	0	2	0	0	0	0	0	0.285714
7_117548859_T_C	0	2	0	0	0	0	0	0.285714
7_117548870_G_A;7_117548870_GTC_G	0	2	0	0	0	0	0	0.285714
7_117548918_A_G	0	2	0	0	0	0	0	0.285714
7_117559364_C_A;7_117559364_C_T	0	2	0	0	0	0	0	0.285714
7_117559376_T_C	0	2	0	0	0	0	0	0.285714
7_117559434_T_G	0	2	0	0	0	0	0	0.285714
7_117559515_A_G	0	2	0	0	0	0	0	0.285714
7_117559590_ATCT_A;7_117559590_A_G;7_117559593_T_A;7_117559593_T_C;7_117559593_T_G	0	2	0	0	0	0	0	0.285714
7_117559619_A_C	0	2	0	0	0	0	0	0.285714
7_117559669_T_C	0	2	0	0	0	0	0	0.285714
7_117559670_G_A	0	2	0	0	0	0	0	0.285714
7_117559672_A_G	0	2	0	0	0	0	0	0.285714
7_117559675_C_A	0	2	0	0	0	0	0	0.285714
7_117559683_T_C;7_117559682_AT_A	0	2	0	0	0	0	0	0.285714
7_117559683_T_C;7_117559682_AT_A	0	2	0	0	0	0	0	0.285714
7_117559697_C_A;7_117559697_C_T	0	2	0	0	0	0	0	0.285714
7_117559698_C_A	0	2	0	0	0	0	0	0.285714
7_117559701_C_A	0	2	0	0	0	0	0	0.285714
7_117559706_T_A	0	2	0	0	0	0	0	0.285714
7_117559709_C_A;7_117559709_C_T	0	2	0	0	0	0	0	0.285714
7_117587648_A_C;7_117587648_A_T	0	2	0	0	0	0	0	0.285714
7_117587651_T_C	0	2	0	0	0	0	0	0.285714
7_117587672_A_G;7_117587672_A_C	0	2	0	0	0	0	0	0.285714
7_117587682_C_A	0	2	0	0	0	0	0	0.285714
7_117587701_C_A	0	2	0	0	0	0	0	0.285714
7_117587711_C_A	0	2	0	0	0	0	0	0.285714
7_117587725_AT_A;7_117587725_A_G;7_117587726_T_G	0	2	0	0	0	0	0	0.285714
7_117587736_T_C	0	2	0	0	0	0	0	0.285714
7_117587766_A_G;7_117587766_A_C	0	2	0	0	0	0	0	0.285714
7_117587794_C_G	0	2	0	0	0	0	0	0.285714
7_117587824_CT_C;7_117587824_C_A	0	2	0	0	0	0	0	0.285714
7_117587882_C_A	0	2	0	0	0	0	0	0.285714
7_117587891_A_G	0	2	0	0	0	0	0	0.285714
7_117587923_C_A	0	2	0	0	0	0	0	0.285714
7_117590268_TAGTGA_T;7_117590273_A_T;7_117590269_A_T;7_117590270_G_T;7_117590270_G_A	0	2	0	0	0	0	0	0.285714
7_117590275_C_T;7_117590275_C_A	0	2	0	0	0	0	0	0.285714
7_117590288_A_C	0	2	0	0	0	0	0	0.285714
7_117590315_A_G	0	2	0	0	0	0	0	0.285714
7_117590377_G_T;7_117590377_G_A	0	2	0	0	0	0	0	0.285714
7_117590526_T_C	0	2	0	0	0	0	0	0.285714
7_117590529_A_G;7_117590529_A_C	0	2	0	0	0	0	0	0.285714
7_117590533_A_T	0	2	0	0	0	0	0	0.285714
7_117591847_TAAAACATTAACAA_T;7_117591858_C_A;7_117591852_C_A;7_117591856_A_T	0	2	0	0	0	0	0	0.285714
7_117591873_C_T;7_117591873_C_A	0	2	0	0	0	0	0	0.285714
7_117591899_T_C;7_117591899_TA_T	0	2	0	0	0	0	0	0.285714
7_117591934_C_A	0	2	0	0	0	0	0	0.285714
7_117591971_T_C	0	2	0	0	0	0	0	0.285714
7_117591992_C_T	0	2	0	0	0	0	0	0.285714
7_117592011_A_C	0	2	0	0	0	0	0	0.285714
7_117592012_A_G	0	2	0	0	0	0	0	0.285714
7_117592101_T_A;7_117592101_T_C	0	2	0	0	0	0	0	0.285714
7_117592145_T_C	0	2	0	0	0	0	0	0.285714
7_117592170_G_A;7_117592170_G_T	0	2	0	0	0	0	0	0.285714
7_117592204_G_A	0	2	0	0	0	0	0	0.285714
7_117592292_C_T;7_117592292_C_G	0	2	0	0	0	0	0	0.285714
7_117592382_G_C;7_117592381_AG_A;7_117592382_G_A;7_117592381_A_T	0	2	0	0	0	0	0	0.285714
7_117592459_A_G	0	2	0	0	0	0	0	0.285714
7_117592464_G_C;7_117592464_G_A	0	2	0	0	0	0	0	0.285714
7_117592506_G_T	0	2	0	0	0	0	0	0.285714
7_117592509_A_G	0	2	0	0	0	0	0	0.285714
7_117592521_G_A;7_117592521_G_T	0	2	0	0	0	0	0	0.285714
7_117592545_A_G	0	2	0	0	0	0	0	0.285714
7_117592603_A_T	0	2	0	0	0	0	0	0.285714
7_117592714_C_A;7_117592714_C_T	0	2	0	0	0	0	0	0.285714
7_117592732_A_G	0	2	0	0	0	0	0	0.285714
7_117592753_AT_A	0	2	0	0	0	0	0	0.285714
7_117594855_A_G;7_117594855_A_T	0	2	0	0	0	0	0	0.285714
7_117594890_T_G	0	2	0	0	0	0	0	0.285714
7_117594894_C_T;7_117594894_C_A	0	2	0	0	0	0	0	0.285714
7_117594955_G_C	0	2	0	0	0	0	0	0.285714
7_117594991_G_A;7_117594991_G_T	0	2	0	0	0	0	0	0.285714
7_117594995_T_C	0	2	0	0	0	0	0	0.285714
7_117595027_T_C	0	2	0	0	0	0	0	0.285714
7_117595086_C_A	0	2	0	0	0	0	0	0.285714
7_117595095_A_T	0	2	0	0	0	0	0	0.285714
7_117595099_T_A;7_117595097_GTTAAA_G;7_117595100_A_G;7_117595098_T_C	0	2	0	0	0	0	0	0.285714
7_117595104_T_A	0	2	0	0	0	0	0	0.285714
7_117595115_G_T	0	2	0	0	0	0	0	0.285714
7_117595133_A_G	0	2	0	0	0	0	0	0.285714
7_117602761_G_A	0	2	0	0	0	0	0	0.285714
7_117602769_G_A;7_117602768_TG_T	0	2	0	0	0	0	0	0.285714
7_117602775_A_G	0	2	0	0	0	0	0	0.285714
7_117602806_T_G;7_117602806_T_A	0	2	0	0	0	0	0	0.285714
7_117602913_T_A	0	2	0	0	0	0	0	0.285714
7_117602918_A_G	0	2	0	0	0	0	0	0.285714
7_117602921_G_A	0	2	0	0	0	0	0	0.285714
7_117602938_T_C	0	2	0	0	0	0	0	0.285714
7_117602940_T_C	0	2	0	0	0	0	0	0.285714
7_117602962_C_A;7_117602962_C_T	0	2	0	0	0	0	0	0.285714
7_117603432_A_G	0	2	0	0	0	0	0	0.285714
7_117603445_A_T	0	2	0	0	0	0	0	0.285714
7_117603448_C_A;7_117603448_C_T	0	2	0	0	0	0	0	0.285714
7_117603457_A_T	0	2	0	0	0	0	0	0.285714
7_117603458_G_A;7_117603458_G_T	0	2	0	0	0	0	0	0.285714
7_117603460_T_C	0	2	0	0	0	0	0	0.285714
7_117603476_G_C	0	2	0	0	0	0	0	0.285714
7_117603516_C_T	0	2	0	0	0	0	0	0.285714
7_117603525_T_C	0	2	0	0	0	0	0	0.285714
7_117603537_C_G	0	2	0	0	0	0	0	0.285714
7_117603557_A_C	0	2	0	0	0	0	0	0.285714
7_117603622_T_C	0	2	0	0	0	0	0	0.285714
7_117603639_T_G	0	2	0	0	0	0	0	0.285714
7_117603764_C_T	0	2	0	0	0	0	0	0.285714
7_117603801_G_C;7_117603801_G_T	0	2	0	0	0	0	0	0.285714
7_117603810_C_T	0	2	0	0	0	0	0	0.285714
7_117606771_C_A	0	2	0	0	0	0	0	0.285714
7_117606793_T_TA;7_117606793_T_A;7_117606793_TA_T	0	2	0	0	0	0	0	0.285714
7_117610423_T_C	0	2	0	0	0	0	0	0.285714
7_117610538_GAGCTATAGC_G;7_117610547_C_A;7_117610544_T_C;7_117610543_A_G	0	2	0	0	0	0	0	0.285714
7_117610623_A_C	0	2	0	0	0	0	0	0.285714
7_117610743_C_A;7_117610743_C_G;7_117610743_CT_C;7_117610744_T_A	0	2	0	0	0	0	0	0.285714
7_117610757_T_G	0	2	0	0	0	0	0	0.285714
7_117610759_C_A	0	2	0	0	0	0	0	0.285714
7_117611562_C_A	0	2	0	0	0	0	0	0.285714
7_117611576_C_A;7_117611576_C_T	0	2	0	0	0	0	0	0.285714
7_117611819_C_A	0	2	0	0	0	0	0	0.285714
7_117611864_T_A	0	2	0	0	0	0	0	0.285714
7_117611874_C_A	0	2	0	0	0	0	0	0.285714
7_117611883_G_A	0	2	0	0	0	0	0	0.285714
7_117611906_A_G	0	2	0	0	0	0	0	0.285714
7_117611907_G_T	0	2	0	0	0	0	0	0.285714
7_117614519_A_T	0	2	0	0	0	0	0	0.285714
7_117614532_C_A	0	2	0	0	0	0	0	0.285714
7_117614546_T_G	0	2	0	0	0	0	0	0.285714
7_117614556_C_T;7_117614556_C_A	0	2	0	0	0	0	0	0.285714
7_117614578_C_A;7_117614578_C_G	0	2	0	0	0	0	0	0.285714
7_117614579_A_T	0	2	0	0	0	0	0	0.285714
7_117614599_T_C	0	2	0	0	0	0	0	0.285714
7_117614610_TAGGAGA_T;7_117614613_GAGA_G;7_117614610_T_C;7_117614610_TAGG_T;7_117614614_A_T;7_117614614_A_G;7_117614611_A_T	0	2	0	0	0	0	0	0.285714
7_117614627_A_G	0	2	0	0	0	0	0	0.285714
7_117614634_G_C;7_117614634_G_T;7_117614634_G_A	0	2	0	0	0	0	0	0.285714
7_117614753_C_A	0	2	0	0	0	0	0	0.285714
7_117614761_T_A	0	2	0	0	0	0	0	0.285714
7_117614796_T_C;7_117614794_TATATACCGTATA_T;7_117614802_G_A;7_117614801_C_A;7_117614795_A_G;7_117614801_C_T;7_117614805_T_TA;7_117614794_T_A;7_117614800_C_A	0	2	0	0	0	0	0	0.285714
7_117614796_T_C;7_117614794_TATATACCGTATA_T;7_117614802_G_A;7_117614801_C_A;7_117614795_A_G;7_117614801_C_T;7_117614805_T_TA;7_117614794_T_A;7_117614800_C_A	0	2	0	0	0	0	0	0.285714
7_117627599_C_T;7_117627599_C_G	0	2	0	0	0	0	0	0.285714
7_117627621_G_T	0	2	0	0	0	0	0	0.285714
7_117627673_G_C	0	2	0	0	0	0	0	0.285714
7_117627674_G_T;7_117627674_G_A	0	2	0	0	0	0	0	0.285714
7_117627699_A_C	0	2	0	0	0	0	0	0.285714
7_117627710_C_T	0	2	0	0	0	0	0	0.285714
7_117627811_G_A	0	2	0	0	0	0	0	0.285714
7_117627820_T_C	0	2	0	0	0	0	0	0.285714
7_117627829_C_A	0	2	0	0	0	0	0	0.285714
7_117627863_C_A;7_117627863_CATT_C;7_117627864_AT_A	0	2	0	0	0	0	0	0.285714
7_117627869_T_A	0	2	0	0	0	0	0	0.285714
7_117642347_C_A	0	2	0	0	0	0	0	0.285714
7_117642391_TG_T	0	2	0	0	0	0	0	0.285714
7_117642396_C_T;7_117642396_C_A	0	2	0	0	0	0	0	0.285714
7_117642409_G_T;7_117642409_G_C	0	2	0	0	0	0	0	0.285714
7_117642459_G_A	0	2	0	0	0	0	0	0.285714
7_117642545_T_C	0	2	0	0	0	0	0	0.285714
7_117642567_A_G	0	2	0	0	0	0	0	0.285714
7_117642657_C_A	0	2	0	0	0	0	0	0.285714
7_117642663_C_T;7_117642663_C_G;7_117642663_C_A	0	2	0	0	0	0	0	0.285714
7_117642669_A_G	0	2	0	0	0	0	0	0.285714
7_117642681_C_A	0	2	0	0	0	0	0	0.285714
7_117642692_A_G	0	2	0	0	0	0	0	0.285714
7_117652773_A_T	0	2	0	0	0	0	0	0.285714
7_117652777_TAAGGGAAAAATAAA_T;7_117652778_A_C;7_117652791_A_T;7_117652785_AAAT_A;7_117652788_T_C;7_117652791_A_G;7_117652788_TA_T;7_117652787_A_G	0	2	0	0	0	0	0	0.285714
7_117652808_T_A	0	2	0	0	0	0	0	0.285714
7_117652813_C_A;7_117652813_C_G	0	2	0	0	0	0	0	0.285714
7_117652836_C_A;7_117652836_C_T	0	2	0	0	0	0	0	0.285714
7_117652847_A_G	0	2	0	0	0	0	0	0.285714
7_117652862_A_T	0	2	0	0	0	0	0	0.285714
7_117652877_C_G;7_117652877_C_A	0	2	0	0	0	0	0	0.285714
7_117652895_G_A;7_117652895_G_C	0	2	0	0	0	0	0	0.285714
7_117652911_A_C	0	2	0	0	0	0	0	0.285714
7_117652928_T_G	0	2	0	0	0	0	0	0.285714
7_117652976_C_A	0	2	0	0	0	0	0	0.285714
7_117664594_A_G;7_117664594_A_C	0	2	0	0	0	0	0	0.285714
7_117664618_T_C	0	2	0	0	0	0	0	0.285714
7_117664622_T_C	0	2	0	0	0	0	0	0.285714
7_117664625_A_T	0	2	0	0	0	0	0	0.285714
7_117664648_T_G	0	2	0	0	0	0	0	0.285714
7_117664692_G_A	0	2	0	0	0	0	0	0.285714
7_117664712_C_T	0	2	0	0	0	0	0	0.285714
7_117664863_G_A	0	2	0	0	0	0	0	0.285714
7_117664879_G_A	0	2	0	0	0	0	0	0.285714
7_117664905_A_G	0	2	0	0	0	0	0	0.285714
7_117664915_C_A;7_117664915_C_T	0	2	0	0	0	0	0	0.285714
7_117664943_T_G	0	2	0	0	0	0	0	0.285714
7_117665396_C_A	0	2	0	0	0	0	0	0.285714
7_117665400_G_A	0	2	0	0	0	0	0	0.285714
7_117665402_A_T	0	2	0	0	0	0	0	0.285714
7_117665541_A_G	0	2	0	0	0	0	0	0.285714
7_117665556_C_A	0	2	0	0	0	0	0	0.285714
7_117665570_T_G;7_117665570_T_A	0	2	0	0	0	0	0	0.285714
7_117665584_C_T;7_117665584_C_A	0	2	0	0	0	0	0	0.285714
7_117665592_C_A	0	2	0	0	0	0	0	0.285714
7_117665618_C_T	0	2	0	0	0	0	0	0.285714
7_117665626_CAT_C;7_117665626_C_A;7_117665628_T_A	0	2	0	0	0	0	0	0.285714
7_117666833_C_A;7_117666833_C_T	0	2	0	0	0	0	0	0.285714
7_117666834_C_A	0	2	0	0	0	0	0	0.285714
7_117666858_TG_T;7_117666858_T_A	0	2	0	0	0	0	0	0.285714
7_117666870_C_A;7_117666870_C_T	0	2	0	0	0	0	0	0.285714
7_117666938_G_A;7_117666938_G_T	0	2	0	0	0	0	0	0.285714
7_117666962_G_A;7_117666962_G_T	0	2	0	0	0	0	0	0.285714
7_117666978_G_A;7_117666978_G_C	0	2	0	0	0	0	0	0.285714
7_117667077_CAGA_C	0	2	0	0	0	0	0	0.285714
7_117667159_G_A;7_117667159_G_T	0	2	0	0	0	0	0	0.285714
7_117667167_G_A	0	2	0	0	0	0	0	0.285714
7_117667169_C_T;7_117667169_C_A	0	2	0	0	0	0	0	0.285714
7_117667172_C_A;7_117667172_C_T	0	2	0	0	0	0	0	0.285714
7_117667189_C_T;7_117667189_C_A	0	2	0	0	0	0	0	0.285714
7_117667200_T_A	0	2	0	0	0	0	0	0.285714
rs121908754	0	2	0	0	0	0	0	0.285714
rs121909013	0	2	0	0	0	0	0	0.285714
rs121909017	0	2	0	0	0	0	0	0.285714
rs140866245	0	2	0	0	0	0	0	0.285714
rs1800081	0	2	0	0	0	0	0	0.285714
rs201124247	0	2	0	0	0	0	0	0.285714
rs267606722	0	2	0	0	0	0	0	0.285714
rs368543375	0	2	0	0	0	0	0	0.285714
rs375214586	0	2	0	0	0	0	0	0.285714
rs376538363	0	2	0	0	0	0	0	0.285714
rs376827439	0	2	0	0	0	0	0	0.285714
rs377502207	0	2	0	0	0	0	0	0.285714
rs397508154	0	2	0	0	0	0	0	0.285714
rs397508316	0	2	0	0	0	0	0	0.285714
rs397508343	0	2	0	0	0	0	0	0.285714
rs397508404	0	2	0	0	0	0	0	0.285714
rs397508451	0	2	0	0	0	0	0	0.285714
rs397508469	0	2	0	0	0	0	0	0.285714
rs397508523	0	2	0	0	0	0	0	0.285714
rs397508589	0	2	0	0	0	0	0	0.285714
rs397508593	0	2	0	0	0	0	0	0.285714
rs397508613	0	2	0	0	0	0	0	0.285714
rs397508677	0	2	0	0	0	0	0	0.285714
rs570538005	0	2	0	0	0	0	0	0.285714
rs745414764	0	2	0	0	0	0	0	0.285714
rs750120284	0	2	0	0	0	0	0	0.285714
rs751227446	0	2	0	0	0	0	0	0.285714
rs752093682	0	2	0	0	0	0	0	0.285714
rs754150498	0	2	0	0	0	0	0	0.285714
rs756579825	0	2	0	0	0	0	0	0.285714
rs759310470	0	2	0	0	0	0	0	0.285714
rs761109907	0	2	0	0	0	0	0	0.285714
rs761994350	0	2	0	0	0	0	0	0.285714
rs765548878	0	2	0	0	0	0	0	0.285714
rs765554812	0	2	0	0	0	0	0	0.285714
rs767677110	0	2	0	0	0	0	0	0.285714
rs769448889	0	2	0	0	0	0	0	0.285714
rs773521854	0	2	0	0	0	0	0	0.285714
rs774142582	0	2	0	0	0	0	0	0.285714
rs774219669	0	2	0	0	0	0	0	0.285714
rs776948957	0	2	0	0	0	0	0	0.285714
7_117480040_C_A;7_117480040_C_T	0	1	0	0	0	0	1	0.285714
7_117480239_C_A	0	1	0	0	0	0	1	0.285714
7_117504212_C_A	0	1	0	0	0	0	1	0.285714
7_117504396_G_T	0	1	0	0	0	0	1	0.285714
7_117508974_T_C	0	1	0	0	0	0	1	0.285714
7_117509003_C_A	0	1	0	0	0	0	1	0.285714
7_117509234_T_A	0	1	0	0	0	0	1	0.285714
7_117530831_T_C	0	1	0	0	0	0	1	0.285714
7_117530891_T_C	0	1	0	0	0	0	1	0.285714
7_117531022_G_C;7_117531022_G_T	0	1	0	0	0	0	1	0.285714
7_117534257_C_A	0	1	0	0	0	0	1	0.285714
7_117534427_C_T;7_117534427_C_A	0	1	0	0	0	0	1	0.285714
7_117535168_C_A	0	1	0	0	0	0	1	0.285714
7_117535308_C_G;7_117535308_C_T	0	1	0	0	0	0	1	0.285714
7_117536471_C_A	0	1	0	0	0	0	1	0.285714
7_117536490_A_G	0	1	0	0	0	0	1	0.285714
7_117536569_C_G	0	1	0	0	0	0	1	0.285714
7_117536578_A_G	0	1	0	0	0	0	1	0.285714
7_117540180_T_C;7_117540180_T_A	0	1	0	0	0	0	1	0.285714
7_117540253_A_C	0	1	0	0	0	0	1	0.285714
7_117541953_A_T	0	1	0	0	0	0	1	0.285714
7_117542035_A_T	0	1	0	0	0	0	1	0.285714
7_117542050_A_G	0	1	0	0	0	0	1	0.285714
7_117542092_C_A;7_117542092_C_T	0	1	0	0	0	0	1	0.285714
7_117542145_T_A;7_117542143_CCTAA_C;7_117542145_T_C;7_117542144_C_A;7_117542143_C_A	0	1	0	0	0	0	1	0.285714
7_117542162_G_A;7_117542162_G_C	0	1	0	0	0	0	1	0.285714
7_117548594_C_T	0	1	0	0	0	0	1	0.285714
7_117548606_ATG_A;7_117548606_A_ATG;7_117548606_ATGTG_A;7_117548606_A_ATGTG;7_117548606_ATGTGTG_A;7_117548606_A_ATGTGTG;7_117548606_ATGTGTGTG_A;7_117548606_A_ATGTGTGTG;7_117548611_T_G;7_117548606_ATGTGTGTGTG_A;7_117548610_G_A	0	1	0	0	0	0	1	0.285714
7_117548636_A_G	0	1	0	0	0	0	1	0.285714
7_117548735_T_G	0	1	0	0	0	0	1	0.285714
7_117548900_G_A	0	1	0	0	0	0	1	0.285714
7_117559438_C_G;7_117559438_C_A	0	1	0	0	0	0	1	0.285714
7_117559491_G_A;7_117559491_G_C	0	1	0	0	0	0	1	0.285714
7_117587759_G_A	0	1	0	0	0	0	1	0.285714
7_117587769_A_G	0	1	0	0	0	0	1	0.285714
7_117587901_C_A	0	1	0	0	0	0	1	0.285714
7_117587933_A_T	0	1	0	0	0	0	1	0.285714
7_117590373_A_C	0	1	0	0	0	0	1	0.285714
7_117590536_T_C;7_117590536_T_G	0	1	0	0	0	0	1	0.285714
7_117591835_G_A;7_117591835_GATT_G	0	1	0	0	0	0	1	0.285714
7_117591865_C_A	0	1	0	0	0	0	1	0.285714
7_117592586_A_G	0	1	0	0	0	0	1	0.285714
7_117602954_C_A	0	1	0	0	0	0	1	0.285714
7_117603433_T_C	0	1	0	0	0	0	1	0.285714
7_117606601_T_C	0	1	0	0	0	0	1	0.285714
7_117606608_G_A	0	1	0	0	0	0	1	0.285714
7_117610533_G_T	0	1	0	0	0	0	1	0.285714
7_117611501_C_A	0	1	0	0	0	0	1	0.285714
7_117611633_A_G	0	1	0	0	0	0	1	0.285714
7_117611683_C_T;7_117611683_C_G	0	1	0	0	0	0	1	0.285714
7_117614562_C_A	0	1	0	0	0	0	1	0.285714
7_117614725_C_T;7_117614722_TATC_T;7_117614725_C_A	0	1	0	0	0	0	1	0.285714
7_117614743_GA_G	0	1	0	0	0	0	1	0.285714
7_117627821_C_A	0	1	0	0	0	0	1	0.285714
7_117642487_C_T;7_117642487_C_CT	0	1	0	0	0	0	1	0.285714
7_117642588_C_A;7_117642588_C_T;7_117642588_C_G	0	1	0	0	0	0	1	0.285714
7_117642674_C_A	0	1	0	0	0	0	1	0.285714
7_117653004_C_A	0	1	0	0	0	0	1	0.285714
7_117653011_C_A	0	1	0	0	0	0	1	0.285714
7_117664629_T_C	0	1	0	0	0	0	1	0.285714
7_117664655_C_A;7_117664655_C_G	0	1	0	0	0	0	1	0.285714
7_117664902_C_A	0	1	0	0	0	0	1	0.285714
7_117664916_C_A	0	1	0	0	0	0	1	0.285714
7_117665440_T_C	0	1	0	0	0	0	1	0.285714
7_117665533_T_C;7_117665533_T_A	0	1	0	0	0	0	1	0.285714
7_117665594_C_A;7_117665594_C_T	0	1	0	0	0	0	1	0.285714
7_117665601_C_A	0	1	0	0	0	0	1	0.285714
7_117666865_A_G	0	1	0	0	0	0	1	0.285714
7_117666902_C_G	0	1	0	0	0	0	1	0.285714
7_117666922_C_A;7_117666922_C_G	0	1	0	0	0	0	1	0.285714
7_117666954_T_A	0	1	0	0	0	0	1	0.285714
7_117667174_C_A;7_117667174_C_T	0	1	0	0	0	0	1	0.285714
rs121909036	0	1	0	0	0	0	1	0.285714
rs142394380	0	1	0	0	0	0	1	0.285714
rs368427311	0	1	0	0	0	0	1	0.285714
rs397508227	0	1	0	0	0	0	1	0.285714
rs397508353	0	1	0	0	0	0	1	0.285714
rs397508363	0	1	0	0	0	0	1	0.285714
rs397508730	0	1	0	0	0	0	1	0.285714
rs556880586	0	1	0	0	0	0	1	0.285714
rs556922130	0	1	0	0	0	0	1	0.285714
rs748026786	0	1	0	0	0	0	1	0.285714
rs751348867	0	1	0	0	0	0	1	0.285714
rs756215375	0	1	0	0	0	0	1	0.285714
rs767204327	0	1	0	0	0	0	1	0.285714
rs767722148	0	1	0	0	0	0	1	0.285714
rs768276513	0	1	0	0	0	0	1	0.285714
rs776350132	0	1	0	0	0	0	1	0.285714
rs780526529	0	1	0	0	0	0	1	0.285714
7_117480038_G_T;7_117480038_G_A	0	1	0	0	0	1	0	0.285714
7_117480190_C_A;7_117480190_C_T	0	1	0	1	0	0	0	0.285714
7_117504169_C_A	1	1	0	0	0	0	0	0.285714
7_117504218_C_A;7_117504218_CA_C;7_117504219_A_G	0	1	0	1	0	0	0	0.285714
7_117504253_C_A	0	1	0	1	0	0	0	0.285714
7_117504254_TG_T	0	1	1	0	0	0	0	0.285714
7_117504360_A_G	1	1	0	0	0	0	0	0.285714
7_117530887_C_T;7_117530887_C_A	0	1	0	1	0	0	0	0.285714
7_117530941_A_G	0	1	0	0	1	0	0	0.285714
7_117535154_G_C;7_117535154_G_A	0	1	0	0	0	1	0	0.285714
7_117535269_G_A;7_117535269_G_C	0	1	0	1	0	0	0	0.285714
7_117536477_C_T;7_117536477_C_A	0	1	0	0	0	1	0	0.285714
7_117536477_C_T;7_117536477_C_A	0	1	0	1	0	0	0	0.285714
7_117536726_T_A;7_117536726_T_C	0	1	0	0	0	1	0	0.285714
7_117540036_C_A	0	1	0	1	0	0	0	0.285714
7_117540156_CCTT_C;7_117540157_C_G;7_117540156_C_G;7_117540157_C_T;7_117540159_T_G;7_117540156_C_A	0	1	0	0	0	1	0	0.285714
7_117542080_T_C;7_117542080_TG_T	0	1	0	0	0	1	0	0.285714
7_117548628_G_T;7_117548628_GTT_G;7_117548628_G_GTT;7_117548630_T_G;7_117548626_GTGTT_G;7_117548628_G_GTGTT;7_117548626_G_GTT;7_117548626_G_T;7_117548629_T_TGTG;7_117548628_G_GT;7_117548629_T_TG;7_117548625_TG_T;7_117548627_TG_T;7_117548628_GT_G;7_117548626_G_GT;7_117548628_G_GTGT;7_117548628_G_GTGTGTGTGTT;7_117548626_G_GTA;7_117548628_G_GTGTGTT	0	1	0	1	0	0	0	0.285714
7_117548782_G_A	0	1	0	1	0	0	0	0.285714
7_117559668_G_A	1	1	0	0	0	0	0	0.285714
7_117587886_T_A;7_117587886_T_TA	0	1	0	1	0	0	0	0.285714
7_117590486_A_G;7_117590482_TAAAA_T;7_117590486_A_C	0	1	1	0	0	0	0	0.285714
7_117591885_C_A	0	1	0	1	0	0	0	0.285714
7_117592676_G_C;7_117592676_G_T;7_117592676_G_A	0	1	0	1	0	0	0	0.285714
7_117602927_C_A	0	1	0	0	1	0	0	0.285714
7_117603799_A_G	1	1	0	0	0	0	0	0.285714
7_117606793_T_TA;7_117606793_T_A;7_117606793_TA_T	1	1	0	0	0	0	0	0.285714
7_117606829_T_A	0	1	0	1	0	0	0	0.285714
7_117606831_C_T	0	1	0	1	0	0	0	0.285714
7_117611842_T_A	0	1	0	1	0	0	0	0.285714
7_117627508_T_C	0	1	0	0	0	1	0	0.285714
7_117642463_C_G	1	1	0	0	0	0	0	0.285714
7_117642644_C_A	1	1	0	0	0	0	0	0.285714
7_117664608_C_A;7_117664608_C_T	0	1	0	1	0	0	0	0.285714
7_117664638_C_A	1	1	0	0	0	0	0	0.285714
7_117664652_ACT_A;7_117664653_C_A	0	1	0	0	1	0	0	0.285714
7_117664883_C_A	0	1	0	1	0	0	0	0.285714
7_117665509_C_T	0	1	1	0	0	0	0	0.285714
7_117666888_A_G;7_117666884_TCTCA_T;7_117666885_C_A;7_117666888_A_C;7_117666888_A_T;7_117666887_C_A	0	1	0	0	1	0	0	0.285714
7_117666986_A_G	1	1	0	0	0	0	0	0.285714
7_117667022_C_T;7_117667022_C_G	0	1	0	1	0	0	0	0.285714
7_117667176_T_C	1	1	0	0	0	0	0	0.285714
rs138490055	1	1	0	0	0	0	0	0.285714
rs145449046	1	1	0	0	0	0	0	0.285714
rs397508210	0	1	1	0	0	0	0	0.285714
rs397508491	0	1	0	1	0	0	0	0.285714
rs397508792	0	1	0	0	1	0	0	0.285714
rs748021847	0	1	0	1	0	0	0	0.285714
rs748952496	0	1	0	1	0	0	0	0.285714
rs771812900	1	1	0	0	0	0	0	0.285714
rs777853603	0	1	0	1	0	0	0	0.285714
7_117480209_T_C	0	0	0	0	0	0	2	0.285714
7_117504259_C_A	0	0	0	0	0	0	2	0.285714
7_117509100_T_C	0	0	0	0	0	0	2	0.285714
7_117530810_C_A;7_117530810_C_G	0	0	0	0	0	0	2	0.285714
7_117534315_A_T	0	0	0	0	0	0	2	0.285714
7_117535443_T_A	0	0	0	0	0	0	2	0.285714
7_117540089_GTTT_G;7_117540091_T_C;7_117540092_T_C;7_117540089_G_GT	0	0	0	0	0	0	2	0.285714
7_117540273_T_A;7_117540273_T_C	0	0	0	0	0	0	2	0.285714
7_117542076_G_C	0	0	0	0	0	0	2	0.285714
7_117559438_C_G;7_117559438_C_A	0	0	0	0	0	0	2	0.285714
7_117591944_A_G	0	0	0	0	0	0	2	0.285714
7_117592659_T_C	0	0	0	0	0	0	2	0.285714
7_117594932_G_T	0	0	0	0	0	0	2	0.285714
7_117602811_C_G;7_117602811_C_T	0	0	0	0	0	0	2	0.285714
7_117603509_A_G	0	0	0	0	0	0	2	0.285714
7_117610464_C_A	0	0	0	0	0	0	2	0.285714
7_117611661_T_C	0	0	0	0	0	0	2	0.285714
7_117614694_G_C	0	0	0	0	0	0	2	0.285714
7_117614702_G_A;7_117614702_G_C	0	0	0	0	0	0	2	0.285714
7_117627741_A_G	0	0	0	0	0	0	2	0.285714
7_117627830_C_G;7_117627830_C_T	0	0	0	0	0	0	2	0.285714
7_117664602_T_C	0	0	0	0	0	0	2	0.285714
7_117665545_T_C	0	0	0	0	0	0	2	0.285714
rs150326506	0	0	0	0	0	0	2	0.285714
rs1799834	0	0	0	0	0	0	2	0.285714
rs181137679	0	0	0	0	0	0	2	0.285714
rs186045772	0	0	0	0	0	0	2	0.285714
rs397508317	0	0	0	0	0	0	2	0.285714
rs397508609	0	0	0	0	0	0	2	0.285714
rs749784731	0	0	0	0	0	0	2	0.285714
rs757770036	0	0	0	0	0	0	2	0.285714
rs758128209	0	0	0	0	0	0	2	0.285714
rs759202870	0	0	0	0	0	0	2	0.285714
rs762906556	0	0	0	0	0	0	2	0.285714
rs773144742	0	0	0	0	0	0	2	0.285714
7_117480056_C_A	0	0	0	1	0	0	1	0.285714
7_117535350_G_A	0	0	0	1	0	0	1	0.285714
7_117536460_T_C	0	0	1	0	0	0	1	0.285714
7_117540171_G_C	1	0	0	0	0	0	1	0.285714
7_117540412_T_A	0	0	0	0	0	1	1	0.285714
7_117542123_A_G	1	0	0	0	0	0	1	0.285714
7_117548555_A_G;7_117548555_A_C	1	0	0	0	0	0	1	0.285714
7_117592662_G_T;7_117592662_G_A;7_117592662_GT_G	0	0	0	1	0	0	1	0.285714
7_117594839_ATTCTT_A;7_117594839_A_G;7_117594839_A_T;7_117594842_C_A	0	0	0	1	0	0	1	0.285714
7_117595001_T_G;7_117595001_T_A	1	0	0	0	0	0	1	0.285714
7_117603519_A_G	1	0	0	0	0	0	1	0.285714
7_117610630_C_T	1	0	0	0	0	0	1	0.285714
7_117627823_C_T;7_117627823_C_A	1	0	0	0	0	0	1	0.285714
7_117642663_C_T;7_117642663_C_G;7_117642663_C_A	1	0	0	0	0	0	1	0.285714
7_117652777_TAAGGGAAAAATAAA_T;7_117652778_A_C;7_117652791_A_T;7_117652785_AAAT_A;7_117652788_T_C;7_117652791_A_G;7_117652788_TA_T;7_117652787_A_G	1	0	0	0	0	0	1	0.285714
7_117664874_G_T;7_117664874_G_C	0	0	0	1	0	0	1	0.285714
7_117664926_G_A	1	0	0	0	0	0	1	0.285714
rs146652541	1	0	0	0	0	0	1	0.285714
rs150683293	1	0	0	0	0	0	1	0.285714
rs199990040	0	0	1	0	0	0	1	0.285714
rs397508370	0	0	0	1	0	0	1	0.285714
rs547248892	1	0	0	0	0	0	1	0.285714
rs748582435	0	0	0	1	0	0	1	0.285714
rs758250836	0	0	0	0	1	0	1	0.285714
rs766659587	0	0	0	1	0	0	1	0.285714
rs767846505	0	0	0	0	1	0	1	0.285714
rs770678816	1	0	0	0	0	0	1	0.285714
rs772704102	0	0	0	0	0	1	1	0.285714
7_117480059_G_C;7_117480059_G_A	0	0	0	2	0	0	0	0.285714
7_117480086_C_G	2	0	0	0	0	0	0	0.285714
7_117480243_T_C	0	0	0	0	0	2	0	0.285714
7_117509101_T_C;7_117509101_T_A	2	0	0	0	0	0	0	0.285714
7_117531193_G_A	2	0	0	0	0	0	0	0.285714
7_117534431_G_A;7_117534431_G_T	2	0	0	0	0	0	0	0.285714
7_117535302_A_G;7_117535302_A_T	0	0	0	2	0	0	0	0.285714
7_117535380_G_C	0	0	0	2	0	0	0	0.285714
7_117535385_G_T	0	0	0	0	2	0	0	0.285714
7_117536457_A_T	2	0	0	0	0	0	0	0.285714
7_117536514_AGATT_A;7_117536514_A_AGATT;7_117536514_AGATTGATT_A;7_117536512_TTAGA_T;7_117536518_T_TA;7_117536520_A_G;7_117536514_A_C;7_117536514_A_T;7_117536518_T_A;7_117536514_AGATTGATTGATT_A;7_117536516_A_G;7_117536514_A_AGATTGATT	0	0	0	0	0	2	0	0.285714
7_117536590_C_T	0	0	0	2	0	0	0	0.285714
7_117536705_G_T;7_117536705_G_A	0	0	0	2	0	0	0	0.285714
7_117540413_G_A	0	0	0	1	0	1	0	0.285714
7_117542095_C_T;7_117542095_C_G;7_117542095_C_A	0	0	0	2	0	0	0	0.285714
7_117548800_G_C;7_117548800_G_T	2	0	0	0	0	0	0	0.285714
7_117559587_A_G;7_117559586_TATC_T;7_117559589_C_A;7_117559589_C_G;7_117559588_T_C;7_117559587_A_C	0	0	0	2	0	0	0	0.285714
7_117559587_A_G;7_117559586_TATC_T;7_117559589_C_A;7_117559589_C_G;7_117559588_T_C;7_117559587_A_C	1	0	0	1	0	0	0	0.285714
7_117559666_A_T	0	0	0	0	0	2	0	0.285714
7_117587735_A_G	0	0	0	2	0	0	0	0.285714
7_117590465_T_C	2	0	0	0	0	0	0	0.285714
7_117590524_T_A	0	0	0	0	0	2	0	0.285714
7_117592547_G_C	0	0	0	2	0	0	0	0.285714
7_117592575_C_T	0	0	0	2	0	0	0	0.285714
7_117603610_G_A;7_117603610_G_C	2	0	0	0	0	0	0	0.285714
7_117603786_C_A;7_117603786_C_T	2	0	0	0	0	0	0	0.285714
7_117610753_A_C	2	0	0	0	0	0	0	0.285714
7_117611704_A_G	0	0	0	0	0	2	0	0.285714
7_117627538_G_T;7_117627538_G_A;7_117627538_G_C	0	0	0	2	0	0	0	0.285714
7_117627694_A_G	2	0	0	0	0	0	0	0.285714
7_117627825_G_A	0	0	0	2	0	0	0	0.285714
7_117627855_A_G	0	0	0	0	0	2	0	0.285714
7_117642636_AT_A;7_117642636_A_AT;7_117642637_T_C	2	0	0	0	0	0	0	0.285714
7_117642651_TTG_T	0	0	0	0	0	2	0	0.285714
7_117642683_C_A;7_117642683_C_G	0	0	0	2	0	0	0	0.285714
7_117652803_G_C;7_117652803_G_T	0	0	0	2	0	0	0	0.285714
7_117652901_T_G;7_117652900_GT_G	2	0	0	0	0	0	0	0.285714
7_117664652_ACT_A;7_117664653_C_A	2	0	0	0	0	0	0	0.285714
7_117664890_G_A;7_117664890_G_T	0	0	0	0	0	2	0	0.285714
7_117666808_T_G	0	0	0	0	0	2	0	0.285714
7_117666848_G_A;7_117666848_G_T	0	0	0	2	0	0	0	0.285714
rs115147093	2	0	0	0	0	0	0	0.285714
rs121908805	2	0	0	0	0	0	0	0.285714
rs138427145	0	0	0	0	0	2	0	0.285714
rs148764664	1	0	0	1	0	0	0	0.285714
rs1800078	0	0	0	2	0	0	0	0.285714
rs188457893	0	0	0	2	0	0	0	0.285714
rs193922732	0	0	0	1	0	1	0	0.285714
rs201382911	0	0	0	2	0	0	0	0.285714
rs372266030	0	0	0	0	0	2	0	0.285714
rs373192718	2	0	0	0	0	0	0	0.285714
rs374689323	2	0	0	0	0	0	0	0.285714
rs375325315	2	0	0	0	0	0	0	0.285714
rs397508461	1	0	0	1	0	0	0	0.285714
rs397508624	2	0	0	0	0	0	0	0.285714
rs397508637	2	0	0	0	0	0	0	0.285714
rs397508777	0	0	0	2	0	0	0	0.285714
rs544710550	0	0	0	2	0	0	0	0.285714
rs545385510	2	0	0	0	0	0	0	0.285714
rs557602723	0	0	0	0	2	0	0	0.285714
rs567934887	0	0	0	2	0	0	0	0.285714
rs569426839	2	0	0	0	0	0	0	0.285714
rs746642567	0	0	0	0	0	2	0	0.285714
rs747504631	0	0	0	1	0	1	0	0.285714
rs748155731	0	0	0	0	0	2	0	0.285714
rs753173837	0	0	0	0	0	2	0	0.285714
rs756206533	0	0	0	2	0	0	0	0.285714
rs762181371	0	0	0	1	0	1	0	0.285714
rs762380161	0	0	0	1	0	1	0	0.285714
rs763513110	0	0	0	2	0	0	0	0.285714
rs764201518	0	0	0	2	0	0	0	0.285714
rs765774612	0	0	0	2	0	0	0	0.285714
rs769423740	0	0	0	0	0	2	0	0.285714
rs772777450	2	0	0	0	0	0	0	0.285714
rs778414934	0	0	0	2	0	0	0	0.285714
rs778548877	2	0	0	0	0	0	0	0.285714
rs779937212	0	0	0	2	0	0	0	0.285714
7_117480026_T_C	0	1	0	0	0	0	0	0.142857
7_117480027_A_G;7_117480027_A_T	0	1	0	0	0	0	0	0.142857
7_117480035_T_C	0	1	0	0	0	0	0	0.142857
7_117480038_G_T;7_117480038_G_A	0	1	0	0	0	0	0	0.142857
7_117480045_G_A	0	1	0	0	0	0	0	0.142857
7_117480052_G_C	0	1	0	0	0	0	0	0.142857
7_117480055_C_T	0	1	0	0	0	0	0	0.142857
7_117480062_G_C;7_117480062_G_A	0	1	0	0	0	0	0	0.142857
7_117480064_C_T;7_117480063_GC_G	0	1	0	0	0	0	0	0.142857
7_117480075_A_G	0	1	0	0	0	0	0	0.142857
7_117480076_C_A	0	1	0	0	0	0	0	0.142857
7_117480079_C_A;7_117480079_C_T	0	1	0	0	0	0	0	0.142857
7_117480082_C_G;7_117480082_C_T	0	1	0	0	0	0	0	0.142857
7_117480089_G_T;7_117480089_G_C	0	1	0	0	0	0	0	0.142857
7_117480100_G_A	0	1	0	0	0	0	0	0.142857
7_117480108_C_T;7_117480108_C_G	0	1	0	0	0	0	0	0.142857
7_117480133_C_T	0	1	0	0	0	0	0	0.142857
7_117480160_C_T	0	1	0	0	0	0	0	0.142857
7_117480166_G_A	0	1	0	0	0	0	0	0.142857
7_117480178_GAC_G;7_117480179_A_C;7_117480179_A_G;7_117480180_C_A	0	1	0	0	0	0	0	0.142857
7_117480178_GAC_G;7_117480179_A_C;7_117480179_A_G;7_117480180_C_A	0	1	0	0	0	0	0	0.142857
7_117480178_GAC_G;7_117480179_A_C;7_117480179_A_G;7_117480180_C_A	0	1	0	0	0	0	0	0.142857
7_117480181_A_G	0	1	0	0	0	0	0	0.142857
7_117480186_C_A;7_117480185_GC_G;7_117480185_G_A	0	1	0	0	0	0	0	0.142857
7_117480186_C_A;7_117480185_GC_G;7_117480185_G_A	0	1	0	0	0	0	0	0.142857
7_117480191_G_C	0	1	0	0	0	0	0	0.142857
7_117480202_G_T	0	1	0	0	0	0	0	0.142857
7_117480218_G_C	0	1	0	0	0	0	0	0.142857
7_117480219_G_A	0	1	0	0	0	0	0	0.142857
7_117480220_T_A	0	1	0	0	0	0	0	0.142857
7_117480222_T_A	0	1	0	0	0	0	0	0.142857
7_117480225_G_T	0	1	0	0	0	0	0	0.142857
7_117480226_G_A	0	1	0	0	0	0	0	0.142857
7_117480230_AG_A	0	1	0	0	0	0	0	0.142857
7_117480235_T_A	0	1	0	0	0	0	0	0.142857
7_117480238_G_C	0	1	0	0	0	0	0	0.142857
7_117504163_C_A	0	1	0	0	0	0	0	0.142857
7_117504170_C_A	0	1	0	0	0	0	0	0.142857
7_117504172_G_A	0	1	0	0	0	0	0	0.142857
7_117504181_A_T	0	1	0	0	0	0	0	0.142857
7_117504183_T_C	0	1	0	0	0	0	0	0.142857
7_117504189_C_A;7_117504189_C_G	0	1	0	0	0	0	0	0.142857
7_117504195_C_T;7_117504195_C_A	0	1	0	0	0	0	0	0.142857
7_117504201_C_CTGTTGT;7_117504201_C_G;7_117504201_C_A	0	1	0	0	0	0	0	0.142857
7_117504201_C_CTGTTGT;7_117504201_C_G;7_117504201_C_A	0	1	0	0	0	0	0	0.142857
7_117504205_A_G	0	1	0	0	0	0	0	0.142857
7_117504206_TG_T;7_117504206_T_A	0	1	0	0	0	0	0	0.142857
7_117504210_G_C;7_117504210_G_T	0	1	0	0	0	0	0	0.142857
7_117504213_C_A	0	1	0	0	0	0	0	0.142857
7_117504214_A_G	0	1	0	0	0	0	0	0.142857
7_117504218_C_A;7_117504218_CA_C;7_117504219_A_G	0	1	0	0	0	0	0	0.142857
7_117504218_C_A;7_117504218_CA_C;7_117504219_A_G	0	1	0	0	0	0	0	0.142857
7_117504220_A_G	0	1	0	0	0	0	0	0.142857
7_117504222_TG_T;7_117504222_T_G	0	1	0	0	0	0	0	0.142857
7_117504228_T_A	0	1	0	0	0	0	0	0.142857
7_117504237_C_T	0	1	0	0	0	0	0	0.142857
7_117504258_C_A	0	1	0	0	0	0	0	0.142857
7_117504272_A_G	0	1	0	0	0	0	0	0.142857
7_117504274_G_A	0	1	0	0	0	0	0	0.142857
7_117504280_A_T	0	1	0	0	0	0	0	0.142857
7_117504289_G_A	0	1	0	0	0	0	0	0.142857
7_117504310_A_G;7_117504310_A_C	0	1	0	0	0	0	0	0.142857
7_117504315_A_C;7_117504314_CA_C	0	1	0	0	0	0	0	0.142857
7_117504328_TG_T	0	1	0	0	0	0	0	0.142857
7_117504333_C_G;7_117504333_C_A	0	1	0	0	0	0	0	0.142857
7_117504339_A_T	0	1	0	0	0	0	0	0.142857
7_117504340_C_A	0	1	0	0	0	0	0	0.142857
7_117504352_A_T	0	1	0	0	0	0	0	0.142857
7_117504361_A_G	0	1	0	0	0	0	0	0.142857
7_117504363_G_T	0	1	0	0	0	0	0	0.142857
7_117504370_T_G	0	1	0	0	0	0	0	0.142857
7_117504371_C_A;7_117504371_C_T	0	1	0	0	0	0	0	0.142857
7_117504371_C_A;7_117504371_C_T	0	1	0	0	0	0	0	0.142857
7_117504380_T_C;7_117504380_T_A	0	1	0	0	0	0	0	0.142857
7_117504384_T_C	0	1	0	0	0	0	0	0.142857
7_117504391_A_G;7_117504391_A_T	0	1	0	0	0	0	0	0.142857
7_117504393_A_G	0	1	0	0	0	0	0	0.142857
7_117504401_T_C	0	1	0	0	0	0	0	0.142857
7_117504407_TATTA_T;7_117504407_T_C;7_117504410_T_A	0	1	0	0	0	0	0	0.142857
7_117504418_T_C	0	1	0	0	0	0	0	0.142857
7_117504436_CATATT_C;7_117504441_T_A;7_117504436_C_A;7_117504438_T_C;7_117504439_AT_A	0	1	0	0	0	0	0	0.142857
7_117508937_G_T	0	1	0	0	0	0	0	0.142857
7_117508977_G_A	0	1	0	0	0	0	0	0.142857
7_117508993_G_A	0	1	0	0	0	0	0	0.142857
7_117508996_C_A;7_117508996_C_T	0	1	0	0	0	0	0	0.142857
7_117508998_T_G	0	1	0	0	0	0	0	0.142857
7_117509016_CTT_C;7_117509016_C_A	0	1	0	0	0	0	0	0.142857
7_117509016_CTT_C;7_117509016_C_A	0	1	0	0	0	0	0	0.142857
7_117509022_A_C;7_117509022_A_G	0	1	0	0	0	0	0	0.142857
7_117509025_C_A	0	1	0	0	0	0	0	0.142857
7_117509029_T_C	0	1	0	0	0	0	0	0.142857
7_117509032_A_G;7_117509032_A_T	0	1	0	0	0	0	0	0.142857
7_117509057_C_T;7_117509057_C_G	0	1	0	0	0	0	0	0.142857
7_117509061_G_A;7_117509061_G_GA	0	1	0	0	0	0	0	0.142857
7_117509071_A_G;7_117509071_A_C	0	1	0	0	0	0	0	0.142857
7_117509077_A_G;7_117509077_A_T	0	1	0	0	0	0	0	0.142857
7_117509101_T_C;7_117509101_T_A	0	1	0	0	0	0	0	0.142857
7_117509108_G_T	0	1	0	0	0	0	0	0.142857
7_117509118_C_G;7_117509118_C_T	0	1	0	0	0	0	0	0.142857
7_117509121_T_C	0	1	0	0	0	0	0	0.142857
7_117509124_A_G	0	1	0	0	0	0	0	0.142857
7_117509127_CTT_C;7_117509127_CT_C	0	1	0	0	0	0	0	0.142857
7_117509133_A_G;7_117509133_A_C	0	1	0	0	0	0	0	0.142857
7_117509135_A_G;7_117509135_AT_A	0	1	0	0	0	0	0	0.142857
7_117509144_T_G	0	1	0	0	0	0	0	0.142857
7_117509151_C_A	0	1	0	0	0	0	0	0.142857
7_117509168_T_A	0	1	0	0	0	0	0	0.142857
7_117509169_A_T	0	1	0	0	0	0	0	0.142857
7_117509177_C_T;7_117509177_C_G;7_117509177_C_A	0	1	0	0	0	0	0	0.142857
7_117509179_T_C;7_117509179_T_A	0	1	0	0	0	0	0	0.142857
7_117509180_A_G	0	1	0	0	0	0	0	0.142857
7_117509189_C_T;7_117509189_C_A	0	1	0	0	0	0	0	0.142857
7_117509190_A_T;7_117509190_A_G	0	1	0	0	0	0	0	0.142857
7_117509194_T_C	0	1	0	0	0	0	0	0.142857
7_117509202_A_T	0	1	0	0	0	0	0	0.142857
7_117509212_T_A	0	1	0	0	0	0	0	0.142857
7_117509223_G_A;7_117509223_G_C	0	1	0	0	0	0	0	0.142857
7_117509223_G_A;7_117509223_G_C	0	1	0	0	0	0	0	0.142857
7_117509227_A_G	0	1	0	0	0	0	0	0.142857
7_117530802_A_T	0	1	0	0	0	0	0	0.142857
7_117530805_C_A	0	1	0	0	0	0	0	0.142857
7_117530808_C_A	0	1	0	0	0	0	0	0.142857
7_117530823_G_A	0	1	0	0	0	0	0	0.142857
7_117530825_C_A	0	1	0	0	0	0	0	0.142857
7_117530830_G_A;7_117530830_G_T	0	1	0	0	0	0	0	0.142857
7_117530830_G_A;7_117530830_G_T	0	1	0	0	0	0	0	0.142857
7_117530836_A_T	0	1	0	0	0	0	0	0.142857
7_117530841_C_T	0	1	0	0	0	0	0	0.142857
7_117530844_G_T	0	1	0	0	0	0	0	0.142857
7_117530846_T_C	0	1	0	0	0	0	0	0.142857
7_117530856_G_T	0	1	0	0	0	0	0	0.142857
7_117530865_G_A;7_117530865_G_T	0	1	0	0	0	0	0	0.142857
7_117530878_T_A	0	1	0	0	0	0	0	0.142857
7_117530881_GT_G;7_117530881_G_GT;7_117530881_G_A	0	1	0	0	0	0	0	0.142857
7_117530889_C_A	0	1	0	0	0	0	0	0.142857
7_117530897_AG_A	0	1	0	0	0	0	0	0.142857
7_117530899_G_A;7_117530899_G_T	0	1	0	0	0	0	0	0.142857
7_117530903_T_G	0	1	0	0	0	0	0	0.142857
7_117530940_C_G;7_117530940_C_T	0	1	0	0	0	0	0	0.142857
7_117530967_G_C	0	1	0	0	0	0	0	0.142857
7_117530974_C_G;7_117530974_C_T;7_117530974_C_A	0	1	0	0	0	0	0	0.142857
7_117530975_G_A;7_117530975_G_T;7_117530975_G_C	0	1	0	0	0	0	0	0.142857
7_117530997_C_T	0	1	0	0	0	0	0	0.142857
7_117531009_C_T	0	1	0	0	0	0	0	0.142857
7_117531022_G_C;7_117531022_G_T	0	1	0	0	0	0	0	0.142857
7_117531029_C_T	0	1	0	0	0	0	0	0.142857
7_117531034_C_T	0	1	0	0	0	0	0	0.142857
7_117531038_T_C;7_117531038_T_G	0	1	0	0	0	0	0	0.142857
7_117531040_C_G	0	1	0	0	0	0	0	0.142857
7_117531047_C_G;7_117531047_C_A	0	1	0	0	0	0	0	0.142857
7_117531067_A_C	0	1	0	0	0	0	0	0.142857
7_117531071_G_C;7_117531071_G_A	0	1	0	0	0	0	0	0.142857
7_117531090_T_A;7_117531090_T_G	0	1	0	0	0	0	0	0.142857
7_117531093_G_A	0	1	0	0	0	0	0	0.142857
7_117531100_T_G;7_117531100_T_C	0	1	0	0	0	0	0	0.142857
7_117531102_G_A	0	1	0	0	0	0	0	0.142857
7_117531122_T_G;7_117531118_ATACT_A;7_117531119_T_G	0	1	0	0	0	0	0	0.142857
7_117531125_C_T;7_117531125_C_A	0	1	0	0	0	0	0	0.142857
7_117531135_C_A;7_117531134_GC_G;7_117531134_G_A	0	1	0	0	0	0	0	0.142857
7_117531141_G_A	0	1	0	0	0	0	0	0.142857
7_117531153_C_T;7_117531153_C_A	0	1	0	0	0	0	0	0.142857
7_117531161_T_C	0	1	0	0	0	0	0	0.142857
7_117531179_A_G;7_117531179_A_C;7_117531179_A_T	0	1	0	0	0	0	0	0.142857
7_117531187_T_A	0	1	0	0	0	0	0	0.142857
7_117531197_G_A	0	1	0	0	0	0	0	0.142857
7_117531210_A_T	0	1	0	0	0	0	0	0.142857
7_117531211_TA_T	0	1	0	0	0	0	0	0.142857
7_117534190_A_T	0	1	0	0	0	0	0	0.142857
7_117534192_C_T;7_117534192_C_A	0	1	0	0	0	0	0	0.142857
7_117534200_G_C	0	1	0	0	0	0	0	0.142857
7_117534202_C_A;7_117534202_C_T	0	1	0	0	0	0	0	0.142857
7_117534231_G_A	0	1	0	0	0	0	0	0.142857
7_117534237_T_C	0	1	0	0	0	0	0	0.142857
7_117534244_T_C	0	1	0	0	0	0	0	0.142857
7_117534253_C_T;7_117534253_C_A;7_117534253_C_G	0	1	0	0	0	0	0	0.142857
7_117534263_AT_A	0	1	0	0	0	0	0	0.142857
7_117534297_G_A;7_117534297_G_T	0	1	0	0	0	0	0	0.142857
7_117534301_T_C	0	1	0	0	0	0	0	0.142857
7_117534305_T_A	0	1	0	0	0	0	0	0.142857
7_117534333_C_A;7_117534332_TCTC_T	0	1	0	0	0	0	0	0.142857
7_117534353_C_G	0	1	0	0	0	0	0	0.142857
7_117534364_A_T	0	1	0	0	0	0	0	0.142857
7_117534367_T_A	0	1	0	0	0	0	0	0.142857
7_117534373_C_A;7_117534372_AC_A	0	1	0	0	0	0	0	0.142857
7_117534383_TA_T;7_117534383_T_A	0	1	0	0	0	0	0	0.142857
7_117534383_TA_T;7_117534383_T_A	0	1	0	0	0	0	0	0.142857
7_117534398_T_A	0	1	0	0	0	0	0	0.142857
7_117534413_T_C	0	1	0	0	0	0	0	0.142857
7_117534418_C_A	0	1	0	0	0	0	0	0.142857
7_117534421_G_C	0	1	0	0	0	0	0	0.142857
7_117534429_G_C	0	1	0	0	0	0	0	0.142857
7_117534437_C_T;7_117534437_C_A	0	1	0	0	0	0	0	0.142857
7_117534446_A_T	0	1	0	0	0	0	0	0.142857
7_117534461_G_A	0	1	0	0	0	0	0	0.142857
7_117535151_TA_T	0	1	0	0	0	0	0	0.142857
7_117535164_C_A	0	1	0	0	0	0	0	0.142857
7_117535174_T_G	0	1	0	0	0	0	0	0.142857
7_117535191_GT_G	0	1	0	0	0	0	0	0.142857
7_117535196_TA_T;7_117535197_A_G	0	1	0	0	0	0	0	0.142857
7_117535196_TA_T;7_117535197_A_G	0	1	0	0	0	0	0	0.142857
7_117535200_G_T	0	1	0	0	0	0	0	0.142857
7_117535210_A_G;7_117535210_A_T	0	1	0	0	0	0	0	0.142857
7_117535212_A_G;7_117535212_A_C	0	1	0	0	0	0	0	0.142857
7_117535216_A_G	0	1	0	0	0	0	0	0.142857
7_117535222_G_A	0	1	0	0	0	0	0	0.142857
7_117535226_T_C	0	1	0	0	0	0	0	0.142857
7_117535228_G_T	0	1	0	0	0	0	0	0.142857
7_117535234_C_T;7_117535234_C_A	0	1	0	0	0	0	0	0.142857
7_117535234_C_T;7_117535234_C_A	0	1	0	0	0	0	0	0.142857
7_117535251_C_A;7_117535251_C_T	0	1	0	0	0	0	0	0.142857
7_117535251_C_A;7_117535251_C_T	0	1	0	0	0	0	0	0.142857
7_117535253_T_C	0	1	0	0	0	0	0	0.142857
7_117535279_C_T	0	1	0	0	0	0	0	0.142857
7_117535283_T_G	0	1	0	0	0	0	0	0.142857
7_117535289_A_C	0	1	0	0	0	0	0	0.142857
7_117535292_G_A	0	1	0	0	0	0	0	0.142857
7_117535297_T_C	0	1	0	0	0	0	0	0.142857
7_117535301_C_A	0	1	0	0	0	0	0	0.142857
7_117535304_G_A	0	1	0	0	0	0	0	0.142857
7_117535317_G_T	0	1	0	0	0	0	0	0.142857
7_117535329_G_A	0	1	0	0	0	0	0	0.142857
7_117535348_T_A;7_117535348_T_C	0	1	0	0	0	0	0	0.142857
7_117535360_T_C	0	1	0	0	0	0	0	0.142857
7_117535365_C_G;7_117535365_C_T	0	1	0	0	0	0	0	0.142857
7_117535374_T_C	0	1	0	0	0	0	0	0.142857
7_117535376_T_G	0	1	0	0	0	0	0	0.142857
7_117535403_G_A	0	1	0	0	0	0	0	0.142857
7_117535404_A_G	0	1	0	0	0	0	0	0.142857
7_117535405_A_G	0	1	0	0	0	0	0	0.142857
7_117535408_A_G	0	1	0	0	0	0	0	0.142857
7_117535411_G_A;7_117535411_G_C	0	1	0	0	0	0	0	0.142857
7_117535412_G_C;7_117535412_G_T	0	1	0	0	0	0	0	0.142857
7_117535426_T_C	0	1	0	0	0	0	0	0.142857
7_117535465_C_T;7_117535464_GC_G	0	1	0	0	0	0	0	0.142857
7_117535468_A_G;7_117535468_A_T	0	1	0	0	0	0	0	0.142857
7_117535482_A_G;7_117535482_A_T	0	1	0	0	0	0	0	0.142857
7_117535487_T_A	0	1	0	0	0	0	0	0.142857
7_117535496_C_A;7_117535496_C_T	0	1	0	0	0	0	0	0.142857
7_117535497_A_T	0	1	0	0	0	0	0	0.142857
7_117535498_T_A;7_117535498_T_C	0	1	0	0	0	0	0	0.142857
7_117535501_A_G	0	1	0	0	0	0	0	0.142857
7_117535506_T_A	0	1	0	0	0	0	0	0.142857
7_117535509_T_A	0	1	0	0	0	0	0	0.142857
7_117536450_A_G;7_117536449_TA_T;7_117536449_TAA_T;7_117536449_T_A	0	1	0	0	0	0	0	0.142857
7_117536450_A_G;7_117536449_TA_T;7_117536449_TAA_T;7_117536449_T_A	0	1	0	0	0	0	0	0.142857
7_117536463_C_A;7_117536463_C_G;7_117536463_CT_C;7_117536464_T_C	0	1	0	0	0	0	0	0.142857
7_117536466_A_T	0	1	0	0	0	0	0	0.142857
7_117536470_C_T;7_117536470_C_A	0	1	0	0	0	0	0	0.142857
7_117536474_G_C;7_117536474_G_A;7_117536474_G_T	0	1	0	0	0	0	0	0.142857
7_117536474_G_C;7_117536474_G_A;7_117536474_G_T	0	1	0	0	0	0	0	0.142857
7_117536495_T_C	0	1	0	0	0	0	0	0.142857
7_117536497_G_A	0	1	0	0	0	0	0	0.142857
7_117536501_T_G	0	1	0	0	0	0	0	0.142857
7_117536508_A_G	0	1	0	0	0	0	0	0.142857
7_117536514_AGATT_A;7_117536514_A_AGATT;7_117536514_AGATTGATT_A;7_117536512_TTAGA_T;7_117536518_T_TA;7_117536520_A_G;7_117536514_A_C;7_117536514_A_T;7_117536518_T_A;7_117536514_AGATTGATTGATT_A;7_117536516_A_G;7_117536514_A_AGATTGATT	0	1	0	0	0	0	0	0.142857
7_117536538_T_G	0	1	0	0	0	0	0	0.142857
7_117536560_T_C	0	1	0	0	0	0	0	0.142857
7_117536565_A_G	0	1	0	0	0	0	0	0.142857
7_117536568_T_A;7_117536568_T_C	0	1	0	0	0	0	0	0.142857
7_117536571_G_A	0	1	0	0	0	0	0	0.142857
7_117536599_G_T	0	1	0	0	0	0	0	0.142857
7_117536600_A_T	0	1	0	0	0	0	0	0.142857
7_117536611_C_G	0	1	0	0	0	0	0	0.142857
7_117536616_C_A	0	1	0	0	0	0	0	0.142857
7_117536621_AAGGCAT_A;7_117536624_G_A;7_117536626_A_G	0	1	0	0	0	0	0	0.142857
7_117536631_G_T	0	1	0	0	0	0	0	0.142857
7_117536648_G_GA	0	1	0	0	0	0	0	0.142857
7_117536655_T_G	0	1	0	0	0	0	0	0.142857
7_117536670_G_T	0	1	0	0	0	0	0	0.142857
7_117536676_A_C	0	1	0	0	0	0	0	0.142857
7_117536699_T_C	0	1	0	0	0	0	0	0.142857
7_117536705_G_T;7_117536705_G_A	0	1	0	0	0	0	0	0.142857
7_117536726_T_A;7_117536726_T_C	0	1	0	0	0	0	0	0.142857
7_117536733_A_G	0	1	0	0	0	0	0	0.142857
7_117536735_G_A	0	1	0	0	0	0	0	0.142857
7_117536749_A_T	0	1	0	0	0	0	0	0.142857
7_117536751_T_G	0	1	0	0	0	0	0	0.142857
7_117536754_C_A;7_117536754_C_T	0	1	0	0	0	0	0	0.142857
7_117536757_C_A	0	1	0	0	0	0	0	0.142857
7_117540002_A_C	0	1	0	0	0	0	0	0.142857
7_117540008_C_T	0	1	0	0	0	0	0	0.142857
7_117540011_G_T	0	1	0	0	0	0	0	0.142857
7_117540015_C_A;7_117540015_C_T	0	1	0	0	0	0	0	0.142857
7_117540015_C_A;7_117540015_C_T	0	1	0	0	0	0	0	0.142857
7_117540022_C_T	0	1	0	0	0	0	0	0.142857
7_117540029_T_C	0	1	0	0	0	0	0	0.142857
7_117540030_C_G	0	1	0	0	0	0	0	0.142857
7_117540041_T_C	0	1	0	0	0	0	0	0.142857
7_117540042_C_G;7_117540042_C_A	0	1	0	0	0	0	0	0.142857
7_117540044_C_T;7_117540044_C_A	0	1	0	0	0	0	0	0.142857
7_117540045_T_C	0	1	0	0	0	0	0	0.142857
7_117540049_A_G;7_117540049_A_C	0	1	0	0	0	0	0	0.142857
7_117540057_A_G	0	1	0	0	0	0	0	0.142857
7_117540059_T_A;7_117540059_TA_T	0	1	0	0	0	0	0	0.142857
7_117540078_T_G	0	1	0	0	0	0	0	0.142857
7_117540080_A_T	0	1	0	0	0	0	0	0.142857
7_117540083_G_C;7_117540083_G_T	0	1	0	0	0	0	0	0.142857
7_117540101_A_C	0	1	0	0	0	0	0	0.142857
7_117540113_C_A;7_117540113_C_G	0	1	0	0	0	0	0	0.142857
7_117540136_G_C	0	1	0	0	0	0	0	0.142857
7_117540146_A_T	0	1	0	0	0	0	0	0.142857
7_117540154_A_C	0	1	0	0	0	0	0	0.142857
7_117540156_CCTT_C;7_117540157_C_G;7_117540156_C_G;7_117540157_C_T;7_117540159_T_G;7_117540156_C_A	0	1	0	0	0	0	0	0.142857
7_117540160_C_T;7_117540160_C_A;7_117540160_C_G	0	1	0	0	0	0	0	0.142857
7_117540160_C_T;7_117540160_C_A;7_117540160_C_G	0	1	0	0	0	0	0	0.142857
7_117540164_T_C	0	1	0	0	0	0	0	0.142857
7_117540175_CT_C;7_117540175_C_T	0	1	0	0	0	0	0	0.142857
7_117540179_G_A	0	1	0	0	0	0	0	0.142857
7_117540181_G_A	0	1	0	0	0	0	0	0.142857
7_117540189_T_C	0	1	0	0	0	0	0	0.142857
7_117540209_C_T;7_117540209_C_G	0	1	0	0	0	0	0	0.142857
7_117540209_C_T;7_117540209_C_G	0	1	0	0	0	0	0	0.142857
7_117540217_A_G	0	1	0	0	0	0	0	0.142857
7_117540218_G_A	0	1	0	0	0	0	0	0.142857
7_117540219_G_T	0	1	0	0	0	0	0	0.142857
7_117540222_T_C	0	1	0	0	0	0	0	0.142857
7_117540249_T_A	0	1	0	0	0	0	0	0.142857
7_117540283_T_A	0	1	0	0	0	0	0	0.142857
7_117540302_G_A	0	1	0	0	0	0	0	0.142857
7_117540305_C_G	0	1	0	0	0	0	0	0.142857
7_117540347_G_A;7_117540347_G_T	0	1	0	0	0	0	0	0.142857
7_117540351_T_G	0	1	0	0	0	0	0	0.142857
7_117540354_A_G;7_117540354_AC_A	0	1	0	0	0	0	0	0.142857
7_117540354_A_G;7_117540354_AC_A	0	1	0	0	0	0	0	0.142857
7_117540356_C_A	0	1	0	0	0	0	0	0.142857
7_117540357_A_G	0	1	0	0	0	0	0	0.142857
7_117540360_A_T	0	1	0	0	0	0	0	0.142857
7_117540366_C_A	0	1	0	0	0	0	0	0.142857
7_117540378_T_C;7_117540378_T_G	0	1	0	0	0	0	0	0.142857
7_117540386_A_G	0	1	0	0	0	0	0	0.142857
7_117540392_A_G	0	1	0	0	0	0	0	0.142857
7_117540393_G_A	0	1	0	0	0	0	0	0.142857
7_117540421_C_A;7_117540421_C_T	0	1	0	0	0	0	0	0.142857
7_117541937_T_A	0	1	0	0	0	0	0	0.142857
7_117541952_G_A	0	1	0	0	0	0	0	0.142857
7_117541965_A_C	0	1	0	0	0	0	0	0.142857
7_117541977_C_A	0	1	0	0	0	0	0	0.142857
7_117541998_G_T	0	1	0	0	0	0	0	0.142857
7_117542001_C_G;7_117542001_C_A	0	1	0	0	0	0	0	0.142857
7_117542001_C_G;7_117542001_C_A	0	1	0	0	0	0	0	0.142857
7_117542022_T_G;7_117542021_CT_C;7_117542021_C_A	0	1	0	0	0	0	0	0.142857
7_117542022_T_G;7_117542021_CT_C;7_117542021_C_A	0	1	0	0	0	0	0	0.142857
7_117542022_T_G;7_117542021_CT_C;7_117542021_C_A	0	1	0	0	0	0	0	0.142857
7_117542031_C_A	0	1	0	0	0	0	0	0.142857
7_117542065_C_A	0	1	0	0	0	0	0	0.142857
7_117542066_T_C	0	1	0	0	0	0	0	0.142857
7_117542069_A_G	0	1	0	0	0	0	0	0.142857
7_117542077_T_A	0	1	0	0	0	0	0	0.142857
7_117542080_T_C;7_117542080_TG_T	0	1	0	0	0	0	0	0.142857
7_117542082_G_C	0	1	0	0	0	0	0	0.142857
7_117542092_C_A;7_117542092_C_T	0	1	0	0	0	0	0	0.142857
7_117542095_C_T;7_117542095_C_G;7_117542095_C_A	0	1	0	0	0	0	0	0.142857
7_117542104_A_G	0	1	0	0	0	0	0	0.142857
7_117542105_G_A	0	1	0	0	0	0	0	0.142857
7_117542107_A_G	0	1	0	0	0	0	0	0.142857
7_117542125_A_T	0	1	0	0	0	0	0	0.142857
7_117542133_G_A	0	1	0	0	0	0	0	0.142857
7_117542134_C_A	0	1	0	0	0	0	0	0.142857
7_117542136_C_T;7_117542136_C_A	0	1	0	0	0	0	0	0.142857
7_117542137_T_A;7_117542137_T_C	0	1	0	0	0	0	0	0.142857
7_117542141_C_A;7_117542141_C_T	0	1	0	0	0	0	0	0.142857
7_117542145_T_A;7_117542143_CCTAA_C;7_117542145_T_C;7_117542144_C_A;7_117542143_C_A	0	1	0	0	0	0	0	0.142857
7_117542145_T_A;7_117542143_CCTAA_C;7_117542145_T_C;7_117542144_C_A;7_117542143_C_A	0	1	0	0	0	0	0	0.142857
7_117542148_C_A	0	1	0	0	0	0	0	0.142857
7_117542155_C_A	0	1	0	0	0	0	0	0.142857
7_117542158_C_T;7_117542158_C_A	0	1	0	0	0	0	0	0.142857
7_117542158_C_T;7_117542158_C_A	0	1	0	0	0	0	0	0.142857
7_117542161_T_A	0	1	0	0	0	0	0	0.142857
7_117542167_T_A	0	1	0	0	0	0	0	0.142857
7_117542179_C_A	0	1	0	0	0	0	0	0.142857
7_117542186_G_T	0	1	0	0	0	0	0	0.142857
7_117548550_TG_T;7_117548551_G_A;7_117548550_T_G	0	1	0	0	0	0	0	0.142857
7_117548550_TG_T;7_117548551_G_A;7_117548550_T_G	0	1	0	0	0	0	0	0.142857
7_117548555_A_G;7_117548555_A_C	0	1	0	0	0	0	0	0.142857
7_117548564_G_C	0	1	0	0	0	0	0	0.142857
7_117548566_A_G	0	1	0	0	0	0	0	0.142857
7_117548567_T_G	0	1	0	0	0	0	0	0.142857
7_117548586_A_G	0	1	0	0	0	0	0	0.142857
7_117548606_ATG_A;7_117548606_A_ATG;7_117548606_ATGTG_A;7_117548606_A_ATGTG;7_117548606_ATGTGTG_A;7_117548606_A_ATGTGTG;7_117548606_ATGTGTGTG_A;7_117548606_A_ATGTGTGTG;7_117548611_T_G;7_117548606_ATGTGTGTGTG_A;7_117548610_G_A	0	1	0	0	0	0	0	0.142857
7_117548606_ATG_A;7_117548606_A_ATG;7_117548606_ATGTG_A;7_117548606_A_ATGTG;7_117548606_ATGTGTG_A;7_117548606_A_ATGTGTG;7_117548606_ATGTGTGTG_A;7_117548606_A_ATGTGTGTG;7_117548611_T_G;7_117548606_ATGTGTGTGTG_A;7_117548610_G_A	0	1	0	0	0	0	0	0.142857
7_117548628_G_T;7_117548628_GTT_G;7_117548628_G_GTT;7_117548630_T_G;7_117548626_GTGTT_G;7_117548628_G_GTGTT;7_117548626_G_GTT;7_117548626_G_T;7_117548629_T_TGTG;7_117548628_G_GT;7_117548629_T_TG;7_117548625_TG_T;7_117548627_TG_T;7_117548628_GT_G;7_117548626_G_GT;7_117548628_G_GTGT;7_117548628_G_GTGTGTGTGTT;7_117548626_G_GTA;7_117548628_G_GTGTGTT	0	1	0	0	0	0	0	0.142857
7_117548657_T_A;7_117548657_T_C	0	1	0	0	0	0	0	0.142857
7_117548657_T_A;7_117548657_T_C	0	1	0	0	0	0	0	0.142857
7_117548661_G_A	0	1	0	0	0	0	0	0.142857
7_117548665_GCAAAA_G;7_117548667_A_G	0	1	0	0	0	0	0	0.142857
7_117548671_C_T;7_117548671_C_G	0	1	0	0	0	0	0	0.142857
7_117548693_C_T	0	1	0	0	0	0	0	0.142857
7_117548694_T_G	0	1	0	0	0	0	0	0.142857
7_117548715_C_G;7_117548713_CTCT_C;7_117548713_C_G;7_117548713_C_T	0	1	0	0	0	0	0	0.142857
7_117548715_C_G;7_117548713_CTCT_C;7_117548713_C_G;7_117548713_C_T	0	1	0	0	0	0	0	0.142857
7_117548722_A_G;7_117548722_A_C;7_117548722_A_T	0	1	0	0	0	0	0	0.142857
7_117548722_A_G;7_117548722_A_C;7_117548722_A_T	0	1	0	0	0	0	0	0.142857
7_117548728_T_G	0	1	0	0	0	0	0	0.142857
7_117548749_G_A	0	1	0	0	0	0	0	0.142857
7_117548780_G_T	0	1	0	0	0	0	0	0.142857
7_117548790_G_A	0	1	0	0	0	0	0	0.142857
7_117548791_T_G	0	1	0	0	0	0	0	0.142857
7_117548820_C_T	0	1	0	0	0	0	0	0.142857
7_117548830_CT_C	0	1	0	0	0	0	0	0.142857
7_117548835_G_T;7_117548834_TG_T	0	1	0	0	0	0	0	0.142857
7_117548838_C_T	0	1	0	0	0	0	0	0.142857
7_117548853_C_CT	0	1	0	0	0	0	0	0.142857
7_117548874_C_CT;7_117548874_CT_C;7_117548875_T_C	0	1	0	0	0	0	0	0.142857
7_117548876_T_A	0	1	0	0	0	0	0	0.142857
7_117548877_T_G	0	1	0	0	0	0	0	0.142857
7_117548878_T_A	0	1	0	0	0	0	0	0.142857
7_117548899_G_C	0	1	0	0	0	0	0	0.142857
7_117548901_A_T	0	1	0	0	0	0	0	0.142857
7_117548906_A_G	0	1	0	0	0	0	0	0.142857
7_117548907_T_C	0	1	0	0	0	0	0	0.142857
7_117548921_C_T	0	1	0	0	0	0	0	0.142857
7_117559364_C_A;7_117559364_C_T	0	1	0	0	0	0	0	0.142857
7_117559374_T_C	0	1	0	0	0	0	0	0.142857
7_117559379_A_C;7_117559379_A_G	0	1	0	0	0	0	0	0.142857
7_117559379_A_C;7_117559379_A_G	0	1	0	0	0	0	0	0.142857
7_117559380_C_A	0	1	0	0	0	0	0	0.142857
7_117559386_C_A	0	1	0	0	0	0	0	0.142857
7_117559390_G_C	0	1	0	0	0	0	0	0.142857
7_117559405_G_A	0	1	0	0	0	0	0	0.142857
7_117559409_G_A	0	1	0	0	0	0	0	0.142857
7_117559411_G_A	0	1	0	0	0	0	0	0.142857
7_117559412_A_G	0	1	0	0	0	0	0	0.142857
7_117559417_T_C	0	1	0	0	0	0	0	0.142857
7_117559421_C_T;7_117559421_C_A	0	1	0	0	0	0	0	0.142857
7_117559482_A_G	0	1	0	0	0	0	0	0.142857
7_117559485_A_AT	0	1	0	0	0	0	0	0.142857
7_117559494_C_A	0	1	0	0	0	0	0	0.142857
7_117559546_C_T;7_117559546_C_A	0	1	0	0	0	0	0	0.142857
7_117559547_T_C	0	1	0	0	0	0	0	0.142857
7_117559563_A_G	0	1	0	0	0	0	0	0.142857
7_117559587_A_G;7_117559586_TATC_T;7_117559589_C_A;7_117559589_C_G;7_117559588_T_C;7_117559587_A_C	0	1	0	0	0	0	0	0.142857
7_117559602_T_C	0	1	0	0	0	0	0	0.142857
7_117559603_C_T	0	1	0	0	0	0	0	0.142857
7_117559613_A_C;7_117559613_A_G	0	1	0	0	0	0	0	0.142857
7_117559678_T_C	0	1	0	0	0	0	0	0.142857
7_117559693_G_A	0	1	0	0	0	0	0	0.142857
7_117559694_A_T	0	1	0	0	0	0	0	0.142857
7_117559702_A_G	0	1	0	0	0	0	0	0.142857
7_117559707_A_G	0	1	0	0	0	0	0	0.142857
7_117559708_C_T;7_117559708_C_A	0	1	0	0	0	0	0	0.142857
7_117559709_C_A;7_117559709_C_T	0	1	0	0	0	0	0	0.142857
7_117559710_C_A;7_117559710_C_G	0	1	0	0	0	0	0	0.142857
7_117559713_A_G;7_117559713_AT_A	0	1	0	0	0	0	0	0.142857
7_117559715_T_A	0	1	0	0	0	0	0	0.142857
7_117559724_G_A	0	1	0	0	0	0	0	0.142857
7_117559729_C_T;7_117559729_C_A	0	1	0	0	0	0	0	0.142857
7_117559744_AGT_A;7_117559745_G_A	0	1	0	0	0	0	0	0.142857
7_117559747_C_A;7_117559747_C_T	0	1	0	0	0	0	0	0.142857
7_117559747_C_A;7_117559747_C_T	0	1	0	0	0	0	0	0.142857
7_117559748_T_A	0	1	0	0	0	0	0	0.142857
7_117559753_A_G	0	1	0	0	0	0	0	0.142857
7_117587645_G_A	0	1	0	0	0	0	0	0.142857
7_117587658_A_T;7_117587658_A_G	0	1	0	0	0	0	0	0.142857
7_117587688_C_A	0	1	0	0	0	0	0	0.142857
7_117587692_T_C	0	1	0	0	0	0	0	0.142857
7_117587696_G_A	0	1	0	0	0	0	0	0.142857
7_117587700_A_G	0	1	0	0	0	0	0	0.142857
7_117587713_C_A	0	1	0	0	0	0	0	0.142857
7_117587715_C_T;7_117587715_C_A	0	1	0	0	0	0	0	0.142857
7_117587725_AT_A;7_117587725_A_G;7_117587726_T_G	0	1	0	0	0	0	0	0.142857
7_117587730_T_G;7_117587730_T_A	0	1	0	0	0	0	0	0.142857
7_117587732_G_A;7_117587732_G_C	0	1	0	0	0	0	0	0.142857
7_117587743_T_G	0	1	0	0	0	0	0	0.142857
7_117587773_T_G	0	1	0	0	0	0	0	0.142857
7_117587801_T_G;7_117587801_TG_T	0	1	0	0	0	0	0	0.142857
7_117587804_A_G	0	1	0	0	0	0	0	0.142857
7_117587829_G_A;7_117587829_GCA_G;7_117587830_C_A	0	1	0	0	0	0	0	0.142857
7_117587844_A_G;7_117587844_A_T	0	1	0	0	0	0	0	0.142857
7_117587844_A_G;7_117587844_A_T	0	1	0	0	0	0	0	0.142857
7_117587855_T_A	0	1	0	0	0	0	0	0.142857
7_117587865_T_A	0	1	0	0	0	0	0	0.142857
7_117587868_C_A;7_117587868_C_T	0	1	0	0	0	0	0	0.142857
7_117587887_A_G;7_117587887_A_C	0	1	0	0	0	0	0	0.142857
7_117587887_A_G;7_117587887_A_C	0	1	0	0	0	0	0	0.142857
7_117587890_A_C	0	1	0	0	0	0	0	0.142857
7_117587897_C_A	0	1	0	0	0	0	0	0.142857
7_117587906_C_G	0	1	0	0	0	0	0	0.142857
7_117587907_T_G	0	1	0	0	0	0	0	0.142857
7_117587914_C_A	0	1	0	0	0	0	0	0.142857
7_117587916_T_A	0	1	0	0	0	0	0	0.142857
7_117587919_T_C;7_117587919_T_A	0	1	0	0	0	0	0	0.142857
7_117587922_T_A	0	1	0	0	0	0	0	0.142857
7_117590260_A_G;7_117590260_A_T	0	1	0	0	0	0	0	0.142857
7_117590266_T_G;7_117590266_T_C	0	1	0	0	0	0	0	0.142857
7_117590268_TAGTGA_T;7_117590273_A_T;7_117590269_A_T;7_117590270_G_T;7_117590270_G_A	0	1	0	0	0	0	0	0.142857
7_117590268_TAGTGA_T;7_117590273_A_T;7_117590269_A_T;7_117590270_G_T;7_117590270_G_A	0	1	0	0	0	0	0	0.142857
7_117590268_TAGTGA_T;7_117590273_A_T;7_117590269_A_T;7_117590270_G_T;7_117590270_G_A	0	1	0	0	0	0	0	0.142857
7_117590268_TAGTGA_T;7_117590273_A_T;7_117590269_A_T;7_117590270_G_T;7_117590270_G_A	0	1	0	0	0	0	0	0.142857
7_117590275_C_T;7_117590275_C_A	0	1	0	0	0	0	0	0.142857
7_117590319_A_G	0	1	0	0	0	0	0	0.142857
7_117590324_A_T	0	1	0	0	0	0	0	0.142857
7_117590327_T_A	0	1	0	0	0	0	0	0.142857
7_117590338_C_A	0	1	0	0	0	0	0	0.142857
7_117590345_C_T	0	1	0	0	0	0	0	0.142857
7_117590370_C_A	0	1	0	0	0	0	0	0.142857
7_117590394_C_A;7_117590394_C_T	0	1	0	0	0	0	0	0.142857
7_117590396_T_G	0	1	0	0	0	0	0	0.142857
7_117590411_G_A	0	1	0	0	0	0	0	0.142857
7_117590430_TA_T	0	1	0	0	0	0	0	0.142857
7_117590437_A_G	0	1	0	0	0	0	0	0.142857
7_117590454_T_C	0	1	0	0	0	0	0	0.142857
7_117590457_C_T	0	1	0	0	0	0	0	0.142857
7_117590458_T_G	0	1	0	0	0	0	0	0.142857
7_117590461_C_T	0	1	0	0	0	0	0	0.142857
7_117590475_G_A;7_117590475_G_C	0	1	0	0	0	0	0	0.142857
7_117590486_A_G;7_117590482_TAAAA_T;7_117590486_A_C	0	1	0	0	0	0	0	0.142857
7_117590486_A_G;7_117590482_TAAAA_T;7_117590486_A_C	0	1	0	0	0	0	0	0.142857
7_117590489_AAGAC_A;7_117590492_A_T;7_117590493_C_A	0	1	0	0	0	0	0	0.142857
7_117590504_A_G	0	1	0	0	0	0	0	0.142857
7_117590508_T_C	0	1	0	0	0	0	0	0.142857
7_117590522_C_A	0	1	0	0	0	0	0	0.142857
7_117591839_A_T	0	1	0	0	0	0	0	0.142857
7_117591847_TAAAACATTAACAA_T;7_117591858_C_A;7_117591852_C_A;7_117591856_A_T	0	1	0	0	0	0	0	0.142857
7_117591866_T_G;7_117591866_TA_T	0	1	0	0	0	0	0	0.142857
7_117591872_A_C;7_117591872_A_T	0	1	0	0	0	0	0	0.142857
7_117591875_A_G	0	1	0	0	0	0	0	0.142857
7_117591876_G_C;7_117591876_G_A	0	1	0	0	0	0	0	0.142857
7_117591878_CAT_C;7_117591879_A_C	0	1	0	0	0	0	0	0.142857
7_117591878_CAT_C;7_117591879_A_C	0	1	0	0	0	0	0	0.142857
7_117591881_A_T	0	1	0	0	0	0	0	0.142857
7_117591882_T_G	0	1	0	0	0	0	0	0.142857
7_117591892_G_T;7_117591889_AAAGT_A;7_117591891_A_G;7_117591893_T_C;7_117591889_A_T	0	1	0	0	0	0	0	0.142857
7_117591905_T_C	0	1	0	0	0	0	0	0.142857
7_117591937_T_C	0	1	0	0	0	0	0	0.142857
7_117591943_T_C	0	1	0	0	0	0	0	0.142857
7_117591947_C_A	0	1	0	0	0	0	0	0.142857
7_117591959_A_C	0	1	0	0	0	0	0	0.142857
7_117592024_G_T	0	1	0	0	0	0	0	0.142857
7_117592026_A_T;7_117592026_A_C;7_117592026_A_G	0	1	0	0	0	0	0	0.142857
7_117592026_A_T;7_117592026_A_C;7_117592026_A_G	0	1	0	0	0	0	0	0.142857
7_117592033_T_C	0	1	0	0	0	0	0	0.142857
7_117592038_G_A	0	1	0	0	0	0	0	0.142857
7_117592075_A_G	0	1	0	0	0	0	0	0.142857
7_117592079_C_T	0	1	0	0	0	0	0	0.142857
7_117592094_A_G	0	1	0	0	0	0	0	0.142857
7_117592103_G_A	0	1	0	0	0	0	0	0.142857
7_117592107_G_A	0	1	0	0	0	0	0	0.142857
7_117592129_T_C	0	1	0	0	0	0	0	0.142857
7_117592150_C_G;7_117592150_CCTAA_C;7_117592152_T_A	0	1	0	0	0	0	0	0.142857
7_117592223_T_A	0	1	0	0	0	0	0	0.142857
7_117592230_A_T	0	1	0	0	0	0	0	0.142857
7_117592237_T_C;7_117592237_T_G	0	1	0	0	0	0	0	0.142857
7_117592240_A_T	0	1	0	0	0	0	0	0.142857
7_117592246_T_G;7_117592246_TG_T	0	1	0	0	0	0	0	0.142857
7_117592256_A_C	0	1	0	0	0	0	0	0.142857
7_117592257_G_A	0	1	0	0	0	0	0	0.142857
7_117592259_A_T	0	1	0	0	0	0	0	0.142857
7_117592269_T_C	0	1	0	0	0	0	0	0.142857
7_117592271_C_G	0	1	0	0	0	0	0	0.142857
7_117592307_G_A;7_117592307_G_T	0	1	0	0	0	0	0	0.142857
7_117592308_T_C	0	1	0	0	0	0	0	0.142857
7_117592313_A_ATTTCCATTGTGC	0	1	0	0	0	0	0	0.142857
7_117592315_G_A	0	1	0	0	0	0	0	0.142857
7_117592332_A_T	0	1	0	0	0	0	0	0.142857
7_117592336_C_T	0	1	0	0	0	0	0	0.142857
7_117592338_T_C	0	1	0	0	0	0	0	0.142857
7_117592340_G_A;7_117592340_G_C	0	1	0	0	0	0	0	0.142857
7_117592345_G_C	0	1	0	0	0	0	0	0.142857
7_117592363_A_G	0	1	0	0	0	0	0	0.142857
7_117592367_A_G;7_117592366_GAGA_G	0	1	0	0	0	0	0	0.142857
7_117592382_G_C;7_117592381_AG_A;7_117592382_G_A;7_117592381_A_T	0	1	0	0	0	0	0	0.142857
7_117592383_T_C	0	1	0	0	0	0	0	0.142857
7_117592388_G_T	0	1	0	0	0	0	0	0.142857
7_117592396_G_A	0	1	0	0	0	0	0	0.142857
7_117592406_G_A	0	1	0	0	0	0	0	0.142857
7_117592410_T_C	0	1	0	0	0	0	0	0.142857
7_117592413_T_A	0	1	0	0	0	0	0	0.142857
7_117592421_A_C	0	1	0	0	0	0	0	0.142857
7_117592434_G_A	0	1	0	0	0	0	0	0.142857
7_117592471_T_C	0	1	0	0	0	0	0	0.142857
7_117592508_C_G	0	1	0	0	0	0	0	0.142857
7_117592516_T_C	0	1	0	0	0	0	0	0.142857
7_117592527_C_T	0	1	0	0	0	0	0	0.142857
7_117592556_G_A	0	1	0	0	0	0	0	0.142857
7_117592558_C_G;7_117592558_C_A;7_117592558_C_T	0	1	0	0	0	0	0	0.142857
7_117592559_C_T;7_117592559_C_G	0	1	0	0	0	0	0	0.142857
7_117592595_A_G;7_117592595_A_T	0	1	0	0	0	0	0	0.142857
7_117592606_T_C	0	1	0	0	0	0	0	0.142857
7_117592609_A_G	0	1	0	0	0	0	0	0.142857
7_117592630_TGAA_T	0	1	0	0	0	0	0	0.142857
7_117592655_A_C	0	1	0	0	0	0	0	0.142857
7_117592665_T_C	0	1	0	0	0	0	0	0.142857
7_117592679_G_T	0	1	0	0	0	0	0	0.142857
7_117592685_C_T	0	1	0	0	0	0	0	0.142857
7_117592693_A_G	0	1	0	0	0	0	0	0.142857
7_117592699_C_A	0	1	0	0	0	0	0	0.142857
7_117592701_A_C;7_117592701_A_T	0	1	0	0	0	0	0	0.142857
7_117592702_T_C	0	1	0	0	0	0	0	0.142857
7_117592714_C_A;7_117592714_C_T	0	1	0	0	0	0	0	0.142857
7_117592716_A_G	0	1	0	0	0	0	0	0.142857
7_117592718_A_G	0	1	0	0	0	0	0	0.142857
7_117592720_G_T;7_117592720_G_GT	0	1	0	0	0	0	0	0.142857
7_117592721_T_G	0	1	0	0	0	0	0	0.142857
7_117592742_A_G;7_117592742_A_T	0	1	0	0	0	0	0	0.142857
7_117592742_A_G;7_117592742_A_T	0	1	0	0	0	0	0	0.142857
7_117592744_A_G	0	1	0	0	0	0	0	0.142857
7_117592756_A_G	0	1	0	0	0	0	0	0.142857
7_117594839_ATTCTT_A;7_117594839_A_G;7_117594839_A_T;7_117594842_C_A	0	1	0	0	0	0	0	0.142857
7_117594847_A_AT;7_117594847_A_T	0	1	0	0	0	0	0	0.142857
7_117594851_T_A	0	1	0	0	0	0	0	0.142857
7_117594859_T_A	0	1	0	0	0	0	0	0.142857
7_117594875_A_G	0	1	0	0	0	0	0	0.142857
7_117594876_TG_T	0	1	0	0	0	0	0	0.142857
7_117594879_T_C;7_117594879_TG_T	0	1	0	0	0	0	0	0.142857
7_117594886_A_T	0	1	0	0	0	0	0	0.142857
7_117594891_G_A	0	1	0	0	0	0	0	0.142857
7_117594893_A_T	0	1	0	0	0	0	0	0.142857
7_117594904_G_T	0	1	0	0	0	0	0	0.142857
7_117594925_T_C	0	1	0	0	0	0	0	0.142857
7_117594990_C_T;7_117594990_C_A	0	1	0	0	0	0	0	0.142857
7_117595033_G_T	0	1	0	0	0	0	0	0.142857
7_117595037_C_G	0	1	0	0	0	0	0	0.142857
7_117595041_G_T	0	1	0	0	0	0	0	0.142857
7_117595064_A_T	0	1	0	0	0	0	0	0.142857
7_117595070_C_A	0	1	0	0	0	0	0	0.142857
7_117595072_A_C	0	1	0	0	0	0	0	0.142857
7_117595076_T_A	0	1	0	0	0	0	0	0.142857
7_117595093_T_A	0	1	0	0	0	0	0	0.142857
7_117595099_T_A;7_117595097_GTTAAA_G;7_117595100_A_G;7_117595098_T_C	0	1	0	0	0	0	0	0.142857
7_117595099_T_A;7_117595097_GTTAAA_G;7_117595100_A_G;7_117595098_T_C	0	1	0	0	0	0	0	0.142857
7_117595116_G_A	0	1	0	0	0	0	0	0.142857
7_117595122_T_A;7_117595122_T_C	0	1	0	0	0	0	0	0.142857
7_117595122_T_A;7_117595122_T_C	0	1	0	0	0	0	0	0.142857
7_117595126_C_A;7_117595126_C_T	0	1	0	0	0	0	0	0.142857
7_117595132_T_C	0	1	0	0	0	0	0	0.142857
7_117595136_C_A;7_117595135_GCA_G;7_117595136_C_T;7_117595137_A_G	0	1	0	0	0	0	0	0.142857
7_117595138_C_A	0	1	0	0	0	0	0	0.142857
7_117595142_CAT_C;7_117595144_T_C;7_117595144_T_A;7_117595143_A_G	0	1	0	0	0	0	0	0.142857
7_117595150_T_G	0	1	0	0	0	0	0	0.142857
7_117595156_T_C;7_117595156_T_A	0	1	0	0	0	0	0	0.142857
7_117602726_G_C;7_117602726_G_A	0	1	0	0	0	0	0	0.142857
7_117602733_C_T;7_117602733_C_A	0	1	0	0	0	0	0	0.142857
7_117602733_C_T;7_117602733_C_A	0	1	0	0	0	0	0	0.142857
7_117602736_C_A	0	1	0	0	0	0	0	0.142857
7_117602746_G_A	0	1	0	0	0	0	0	0.142857
7_117602747_A_G	0	1	0	0	0	0	0	0.142857
7_117602751_G_A	0	1	0	0	0	0	0	0.142857
7_117602762_T_C	0	1	0	0	0	0	0	0.142857
7_117602801_T_A;7_117602801_T_G	0	1	0	0	0	0	0	0.142857
7_117602806_T_G;7_117602806_T_A	0	1	0	0	0	0	0	0.142857
7_117602807_G_C;7_117602807_G_A	0	1	0	0	0	0	0	0.142857
7_117602810_T_A	0	1	0	0	0	0	0	0.142857
7_117602826_G_A;7_117602826_G_T	0	1	0	0	0	0	0	0.142857
7_117602843_T_C;7_117602843_T_G	0	1	0	0	0	0	0	0.142857
7_117602860_G_A	0	1	0	0	0	0	0	0.142857
7_117602876_T_C	0	1	0	0	0	0	0	0.142857
7_117602878_T_C	0	1	0	0	0	0	0	0.142857
7_117602879_C_A	0	1	0	0	0	0	0	0.142857
7_117602890_G_T	0	1	0	0	0	0	0	0.142857
7_117602894_G_T	0	1	0	0	0	0	0	0.142857
7_117602917_T_A	0	1	0	0	0	0	0	0.142857
7_117602922_T_A	0	1	0	0	0	0	0	0.142857
7_117602930_T_A	0	1	0	0	0	0	0	0.142857
7_117602935_T_C	0	1	0	0	0	0	0	0.142857
7_117602943_A_G;7_117602943_A_T	0	1	0	0	0	0	0	0.142857
7_117602944_T_G;7_117602944_T_C	0	1	0	0	0	0	0	0.142857
7_117602944_T_G;7_117602944_T_C	0	1	0	0	0	0	0	0.142857
7_117602952_C_T	0	1	0	0	0	0	0	0.142857
7_117602962_C_A;7_117602962_C_T	0	1	0	0	0	0	0	0.142857
7_117603437_AT_A	0	1	0	0	0	0	0	0.142857
7_117603446_G_C	0	1	0	0	0	0	0	0.142857
7_117603448_C_A;7_117603448_C_T	0	1	0	0	0	0	0	0.142857
7_117603462_C_T;7_117603462_C_A	0	1	0	0	0	0	0	0.142857
7_117603466_T_C	0	1	0	0	0	0	0	0.142857
7_117603467_A_T	0	1	0	0	0	0	0	0.142857
7_117603471_G_T	0	1	0	0	0	0	0	0.142857
7_117603485_G_T;7_117603485_G_A	0	1	0	0	0	0	0	0.142857
7_117603492_A_G	0	1	0	0	0	0	0	0.142857
7_117603493_C_T	0	1	0	0	0	0	0	0.142857
7_117603510_C_T;7_117603510_C_G	0	1	0	0	0	0	0	0.142857
7_117603518_T_C;7_117603518_T_A	0	1	0	0	0	0	0	0.142857
7_117603518_T_C;7_117603518_T_A	0	1	0	0	0	0	0	0.142857
7_117603529_C_A	0	1	0	0	0	0	0	0.142857
7_117603531_G_C;7_117603531_G_A	0	1	0	0	0	0	0	0.142857
7_117603531_G_C;7_117603531_G_A	0	1	0	0	0	0	0	0.142857
7_117603556_T_G	0	1	0	0	0	0	0	0.142857
7_117603564_A_G	0	1	0	0	0	0	0	0.142857
7_117603568_T_C	0	1	0	0	0	0	0	0.142857
7_117603603_C_G	0	1	0	0	0	0	0	0.142857
7_117603648_C_T;7_117603648_C_G	0	1	0	0	0	0	0	0.142857
7_117603652_G_T;7_117603652_G_A	0	1	0	0	0	0	0	0.142857
7_117603657_C_T	0	1	0	0	0	0	0	0.142857
7_117603695_C_G	0	1	0	0	0	0	0	0.142857
7_117603706_G_A;7_117603706_G_T	0	1	0	0	0	0	0	0.142857
7_117603712_A_C	0	1	0	0	0	0	0	0.142857
7_117603721_C_T;7_117603721_C_G	0	1	0	0	0	0	0	0.142857
7_117603725_A_G;7_117603725_A_T	0	1	0	0	0	0	0	0.142857
7_117603739_T_G;7_117603739_T_C	0	1	0	0	0	0	0	0.142857
7_117603748_AG_A;7_117603748_A_G	0	1	0	0	0	0	0	0.142857
7_117603761_A_G	0	1	0	0	0	0	0	0.142857
7_117603771_C_T	0	1	0	0	0	0	0	0.142857
7_117603783_G_T	0	1	0	0	0	0	0	0.142857
7_117603789_T_C	0	1	0	0	0	0	0	0.142857
7_117603807_A_T;7_117603807_A_C	0	1	0	0	0	0	0	0.142857
7_117603807_A_T;7_117603807_A_C	0	1	0	0	0	0	0	0.142857
7_117603820_A_G	0	1	0	0	0	0	0	0.142857
7_117603828_T_C	0	1	0	0	0	0	0	0.142857
7_117603838_G_A	0	1	0	0	0	0	0	0.142857
7_117603844_G_T	0	1	0	0	0	0	0	0.142857
7_117603845_T_G	0	1	0	0	0	0	0	0.142857
7_117603848_G_C;7_117603848_G_A	0	1	0	0	0	0	0	0.142857
7_117603852_T_C	0	1	0	0	0	0	0	0.142857
7_117603855_A_T	0	1	0	0	0	0	0	0.142857
7_117603860_C_A;7_117603860_C_T	0	1	0	0	0	0	0	0.142857
7_117603863_T_A	0	1	0	0	0	0	0	0.142857
7_117603866_T_C	0	1	0	0	0	0	0	0.142857
7_117603879_G_A	0	1	0	0	0	0	0	0.142857
7_117606581_C_T;7_117606581_C_A	0	1	0	0	0	0	0	0.142857
7_117606583_T_C	0	1	0	0	0	0	0	0.142857
7_117606585_T_G	0	1	0	0	0	0	0	0.142857
7_117606586_A_T	0	1	0	0	0	0	0	0.142857
7_117606594_C_A	0	1	0	0	0	0	0	0.142857
7_117606599_C_A	0	1	0	0	0	0	0	0.142857
7_117606602_A_T	0	1	0	0	0	0	0	0.142857
7_117606603_G_C;7_117606603_G_A	0	1	0	0	0	0	0	0.142857
7_117606605_A_G;7_117606605_A_C	0	1	0	0	0	0	0	0.142857
7_117606613_T_A	0	1	0	0	0	0	0	0.142857
7_117606627_T_TA	0	1	0	0	0	0	0	0.142857
7_117606639_G_GT;7_117606639_G_A	0	1	0	0	0	0	0	0.142857
7_117606647_A_T;7_117606647_A_G	0	1	0	0	0	0	0	0.142857
7_117606647_A_T;7_117606647_A_G	0	1	0	0	0	0	0	0.142857
7_117606656_T_A	0	1	0	0	0	0	0	0.142857
7_117606657_C_A	0	1	0	0	0	0	0	0.142857
7_117606663_G_A;7_117606660_CTTGTATA_C;7_117606663_G_T;7_117606660_C_A	0	1	0	0	0	0	0	0.142857
7_117606672_A_T	0	1	0	0	0	0	0	0.142857
7_117606675_TG_T;7_117606676_G_A	0	1	0	0	0	0	0	0.142857
7_117606677_G_A	0	1	0	0	0	0	0	0.142857
7_117606679_A_C	0	1	0	0	0	0	0	0.142857
7_117606687_TAG_T;7_117606689_G_C	0	1	0	0	0	0	0	0.142857
7_117606693_C_G;7_117606693_C_T	0	1	0	0	0	0	0	0.142857
7_117606694_T_G;7_117606694_T_A;7_117606694_T_C	0	1	0	0	0	0	0	0.142857
7_117606694_T_G;7_117606694_T_A;7_117606694_T_C	0	1	0	0	0	0	0	0.142857
7_117606707_C_A	0	1	0	0	0	0	0	0.142857
7_117606709_AT_A	0	1	0	0	0	0	0	0.142857
7_117606714_G_T	0	1	0	0	0	0	0	0.142857
7_117606715_G_A;7_117606715_GA_G	0	1	0	0	0	0	0	0.142857
7_117606721_C_A	0	1	0	0	0	0	0	0.142857
7_117606744_C_A	0	1	0	0	0	0	0	0.142857
7_117606749_T_C;7_117606749_TC_T;7_117606750_C_A	0	1	0	0	0	0	0	0.142857
7_117606749_T_C;7_117606749_TC_T;7_117606750_C_A	0	1	0	0	0	0	0	0.142857
7_117606749_T_C;7_117606749_TC_T;7_117606750_C_A	0	1	0	0	0	0	0	0.142857
7_117606753_G_A;7_117606751_CAG_C	0	1	0	0	0	0	0	0.142857
7_117606754_G_A;7_117606754_G_T	0	1	0	0	0	0	0	0.142857
7_117606761_A_C	0	1	0	0	0	0	0	0.142857
7_117606769_T_G;7_117606769_T_C	0	1	0	0	0	0	0	0.142857
7_117606770_A_G	0	1	0	0	0	0	0	0.142857
7_117606797_A_G	0	1	0	0	0	0	0	0.142857
7_117606826_G_A	0	1	0	0	0	0	0	0.142857
7_117606832_A_G;7_117606832_AT_A;7_117606832_A_AT	0	1	0	0	0	0	0	0.142857
7_117606850_G_A;7_117606850_G_T	0	1	0	0	0	0	0	0.142857
7_117610419_A_G	0	1	0	0	0	0	0	0.142857
7_117610420_G_A	0	1	0	0	0	0	0	0.142857
7_117610432_A_T	0	1	0	0	0	0	0	0.142857
7_117610439_G_T;7_117610439_G_A;7_117610436_AAAG_A	0	1	0	0	0	0	0	0.142857
7_117610444_A_T	0	1	0	0	0	0	0	0.142857
7_117610446_A_G;7_117610446_A_T	0	1	0	0	0	0	0	0.142857
7_117610446_A_G;7_117610446_A_T	0	1	0	0	0	0	0	0.142857
7_117610447_T_A	0	1	0	0	0	0	0	0.142857
7_117610452_G_A;7_117610452_G_T	0	1	0	0	0	0	0	0.142857
7_117610452_G_A;7_117610452_G_T	0	1	0	0	0	0	0	0.142857
7_117610457_A_G	0	1	0	0	0	0	0	0.142857
7_117610468_T_A;7_117610468_T_C	0	1	0	0	0	0	0	0.142857
7_117610472_C_A	0	1	0	0	0	0	0	0.142857
7_117610476_G_A	0	1	0	0	0	0	0	0.142857
7_117610491_C_A	0	1	0	0	0	0	0	0.142857
7_117610500_GT_G	0	1	0	0	0	0	0	0.142857
7_117610510_A_T	0	1	0	0	0	0	0	0.142857
7_117610514_T_G	0	1	0	0	0	0	0	0.142857
7_117610520_T_A	0	1	0	0	0	0	0	0.142857
7_117610529_TTG_T;7_117610531_G_T	0	1	0	0	0	0	0	0.142857
7_117610538_GAGCTATAGC_G;7_117610547_C_A;7_117610544_T_C;7_117610543_A_G	0	1	0	0	0	0	0	0.142857
7_117610538_GAGCTATAGC_G;7_117610547_C_A;7_117610544_T_C;7_117610543_A_G	0	1	0	0	0	0	0	0.142857
7_117610559_T_A	0	1	0	0	0	0	0	0.142857
7_117610572_C_T	0	1	0	0	0	0	0	0.142857
7_117610620_A_G	0	1	0	0	0	0	0	0.142857
7_117610633_C_A;7_117610633_C_T	0	1	0	0	0	0	0	0.142857
7_117610641_A_C;7_117610641_A_G	0	1	0	0	0	0	0	0.142857
7_117610642_C_G	0	1	0	0	0	0	0	0.142857
7_117610658_T_A	0	1	0	0	0	0	0	0.142857
7_117610667_A_T	0	1	0	0	0	0	0	0.142857
7_117610681_A_G;7_117610681_A_C	0	1	0	0	0	0	0	0.142857
7_117610686_G_A	0	1	0	0	0	0	0	0.142857
7_117610690_T_A	0	1	0	0	0	0	0	0.142857
7_117610691_A_C	0	1	0	0	0	0	0	0.142857
7_117610695_A_C	0	1	0	0	0	0	0	0.142857
7_117610698_T_C	0	1	0	0	0	0	0	0.142857
7_117610701_T_TA	0	1	0	0	0	0	0	0.142857
7_117610718_C_T	0	1	0	0	0	0	0	0.142857
7_117610725_A_G	0	1	0	0	0	0	0	0.142857
7_117610736_T_G;7_117610736_T_C	0	1	0	0	0	0	0	0.142857
7_117610743_C_A;7_117610743_C_G;7_117610743_CT_C;7_117610744_T_A	0	1	0	0	0	0	0	0.142857
7_117610743_C_A;7_117610743_C_G;7_117610743_CT_C;7_117610744_T_A	0	1	0	0	0	0	0	0.142857
7_117610748_TA_T;7_117610748_T_TA;7_117610749_A_G;7_117610748_T_A	0	1	0	0	0	0	0	0.142857
7_117610761_G_T;7_117610761_G_A	0	1	0	0	0	0	0	0.142857
7_117610762_CT_C;7_117610762_C_A	0	1	0	0	0	0	0	0.142857
7_117610762_CT_C;7_117610762_C_A	0	1	0	0	0	0	0	0.142857
7_117610768_A_G	0	1	0	0	0	0	0	0.142857
7_117611491_C_A	0	1	0	0	0	0	0	0.142857
7_117611496_T_G;7_117611496_T_C	0	1	0	0	0	0	0	0.142857
7_117611497_T_A	0	1	0	0	0	0	0	0.142857
7_117611498_A_T	0	1	0	0	0	0	0	0.142857
7_117611508_A_G;7_117611508_A_T	0	1	0	0	0	0	0	0.142857
7_117611509_G_A	0	1	0	0	0	0	0	0.142857
7_117611512_A_T	0	1	0	0	0	0	0	0.142857
7_117611513_C_A;7_117611513_C_G	0	1	0	0	0	0	0	0.142857
7_117611521_TA_T;7_117611521_T_G	0	1	0	0	0	0	0	0.142857
7_117611552_G_T	0	1	0	0	0	0	0	0.142857
7_117611563_T_G	0	1	0	0	0	0	0	0.142857
7_117611565_T_C	0	1	0	0	0	0	0	0.142857
7_117611575_T_A	0	1	0	0	0	0	0	0.142857
7_117611576_C_A;7_117611576_C_T	0	1	0	0	0	0	0	0.142857
7_117611587_G_A	0	1	0	0	0	0	0	0.142857
7_117611599_C_T;7_117611599_C_G;7_117611599_C_A	0	1	0	0	0	0	0	0.142857
7_117611602_A_G;7_117611602_A_T	0	1	0	0	0	0	0	0.142857
7_117611615_C_A	0	1	0	0	0	0	0	0.142857
7_117611627_A_G	0	1	0	0	0	0	0	0.142857
7_117611628_T_C	0	1	0	0	0	0	0	0.142857
7_117611641_C_T;7_117611641_C_A	0	1	0	0	0	0	0	0.142857
7_117611649_C_T;7_117611649_C_A	0	1	0	0	0	0	0	0.142857
7_117611660_C_T	0	1	0	0	0	0	0	0.142857
7_117611695_A_C	0	1	0	0	0	0	0	0.142857
7_117611703_A_G;7_117611703_A_C	0	1	0	0	0	0	0	0.142857
7_117611711_C_T	0	1	0	0	0	0	0	0.142857
7_117611714_G_A	0	1	0	0	0	0	0	0.142857
7_117611717_C_A;7_117611717_C_T	0	1	0	0	0	0	0	0.142857
7_117611723_A_G;7_117611723_A_C	0	1	0	0	0	0	0	0.142857
7_117611727_C_T	0	1	0	0	0	0	0	0.142857
7_117611731_G_A;7_117611731_G_T	0	1	0	0	0	0	0	0.142857
7_117611739_CA_C	0	1	0	0	0	0	0	0.142857
7_117611754_A_G	0	1	0	0	0	0	0	0.142857
7_117611773_T_G	0	1	0	0	0	0	0	0.142857
7_117611781_G_C;7_117611781_G_A	0	1	0	0	0	0	0	0.142857
7_117611783_T_C	0	1	0	0	0	0	0	0.142857
7_117611794_C_T;7_117611794_C_G;7_117611793_TC_T	0	1	0	0	0	0	0	0.142857
7_117611795_C_T	0	1	0	0	0	0	0	0.142857
7_117611812_C_A	0	1	0	0	0	0	0	0.142857
7_117611813_T_A	0	1	0	0	0	0	0	0.142857
7_117611831_A_G	0	1	0	0	0	0	0	0.142857
7_117611838_C_A	0	1	0	0	0	0	0	0.142857
7_117611840_T_C	0	1	0	0	0	0	0	0.142857
7_117611841_T_A	0	1	0	0	0	0	0	0.142857
7_117611850_A_C	0	1	0	0	0	0	0	0.142857
7_117611853_T_C;7_117611853_T_A;7_117611852_AT_A	0	1	0	0	0	0	0	0.142857
7_117611857_C_A	0	1	0	0	0	0	0	0.142857
7_117611872_T_A	0	1	0	0	0	0	0	0.142857
7_117611873_G_A	0	1	0	0	0	0	0	0.142857
7_117611881_T_C;7_117611881_T_A	0	1	0	0	0	0	0	0.142857
7_117611881_T_C;7_117611881_T_A	0	1	0	0	0	0	0	0.142857
7_117611884_G_C	0	1	0	0	0	0	0	0.142857
7_117611885_T_C	0	1	0	0	0	0	0	0.142857
7_117611889_C_A	0	1	0	0	0	0	0	0.142857
7_117611896_T_A	0	1	0	0	0	0	0	0.142857
7_117611898_A_C	0	1	0	0	0	0	0	0.142857
7_117611900_A_G	0	1	0	0	0	0	0	0.142857
7_117614527_A_T;7_117614527_A_G	0	1	0	0	0	0	0	0.142857
7_117614527_A_T;7_117614527_A_G	0	1	0	0	0	0	0	0.142857
7_117614533_C_A	0	1	0	0	0	0	0	0.142857
7_117614535_TA_T;7_117614535_T_C	0	1	0	0	0	0	0	0.142857
7_117614541_A_G	0	1	0	0	0	0	0	0.142857
7_117614557_G_A;7_117614557_G_T	0	1	0	0	0	0	0	0.142857
7_117614569_G_C;7_117614569_G_T	0	1	0	0	0	0	0	0.142857
7_117614569_G_C;7_117614569_G_T	0	1	0	0	0	0	0	0.142857
7_117614578_C_A;7_117614578_C_G	0	1	0	0	0	0	0	0.142857
7_117614581_G_A	0	1	0	0	0	0	0	0.142857
7_117614588_A_G	0	1	0	0	0	0	0	0.142857
7_117614596_C_T;7_117614596_CT_C;7_117614596_C_A	0	1	0	0	0	0	0	0.142857
7_117614610_TAGGAGA_T;7_117614613_GAGA_G;7_117614610_T_C;7_117614610_TAGG_T;7_117614614_A_T;7_117614614_A_G;7_117614611_A_T	0	1	0	0	0	0	0	0.142857
7_117614610_TAGGAGA_T;7_117614613_GAGA_G;7_117614610_T_C;7_117614610_TAGG_T;7_117614614_A_T;7_117614614_A_G;7_117614611_A_T	0	1	0	0	0	0	0	0.142857
7_117614610_TAGGAGA_T;7_117614613_GAGA_G;7_117614610_T_C;7_117614610_TAGG_T;7_117614614_A_T;7_117614614_A_G;7_117614611_A_T	0	1	0	0	0	0	0	0.142857
7_117614663_A_C	0	1	0	0	0	0	0	0.142857
7_117614671_A_C;7_117614671_A_T	0	1	0	0	0	0	0	0.142857
7_117614678_T_C	0	1	0	0	0	0	0	0.142857
7_117614681_G_A	0	1	0	0	0	0	0	0.142857
7_117614682_C_T	0	1	0	0	0	0	0	0.142857
7_117614725_C_T;7_117614722_TATC_T;7_117614725_C_A	0	1	0	0	0	0	0	0.142857
7_117614725_C_T;7_117614722_TATC_T;7_117614725_C_A	0	1	0	0	0	0	0	0.142857
7_117614726_A_G	0	1	0	0	0	0	0	0.142857
7_117614728_C_A	0	1	0	0	0	0	0	0.142857
7_117614736_C_A	0	1	0	0	0	0	0	0.142857
7_117614769_T_A	0	1	0	0	0	0	0	0.142857
7_117614773_A_G	0	1	0	0	0	0	0	0.142857
7_117614776_A_T	0	1	0	0	0	0	0	0.142857
7_117614796_T_C;7_117614794_TATATACCGTATA_T;7_117614802_G_A;7_117614801_C_A;7_117614795_A_G;7_117614801_C_T;7_117614805_T_TA;7_117614794_T_A;7_117614800_C_A	0	1	0	0	0	0	0	0.142857
7_117614796_T_C;7_117614794_TATATACCGTATA_T;7_117614802_G_A;7_117614801_C_A;7_117614795_A_G;7_117614801_C_T;7_117614805_T_TA;7_117614794_T_A;7_117614800_C_A	0	1	0	0	0	0	0	0.142857
7_117627424_A_G;7_117627424_A_T	0	1	0	0	0	0	0	0.142857
7_117627436_T_A	0	1	0	0	0	0	0	0.142857
7_117627438_C_A;7_117627438_C_G	0	1	0	0	0	0	0	0.142857
7_117627438_C_A;7_117627438_C_G	0	1	0	0	0	0	0	0.142857
7_117627440_A_G	0	1	0	0	0	0	0	0.142857
7_117627443_TA_T	0	1	0	0	0	0	0	0.142857
7_117627448_T_C	0	1	0	0	0	0	0	0.142857
7_117627451_A_C;7_117627451_A_T	0	1	0	0	0	0	0	0.142857
7_117627451_A_C;7_117627451_A_T	0	1	0	0	0	0	0	0.142857
7_117627463_A_T	0	1	0	0	0	0	0	0.142857
7_117627464_C_T	0	1	0	0	0	0	0	0.142857
7_117627466_A_T	0	1	0	0	0	0	0	0.142857
7_117627471_T_C	0	1	0	0	0	0	0	0.142857
7_117627484_C_T	0	1	0	0	0	0	0	0.142857
7_117627491_A_G;7_117627491_A_T	0	1	0	0	0	0	0	0.142857
7_117627495_AC_A	0	1	0	0	0	0	0	0.142857
7_117627522_A_G	0	1	0	0	0	0	0	0.142857
7_117627523_T_C;7_117627523_T_G	0	1	0	0	0	0	0	0.142857
7_117627551_C_A	0	1	0	0	0	0	0	0.142857
7_117627558_A_T;7_117627558_A_G	0	1	0	0	0	0	0	0.142857
7_117627596_A_G	0	1	0	0	0	0	0	0.142857
7_117627624_A_C	0	1	0	0	0	0	0	0.142857
7_117627625_T_C;7_117627625_T_G	0	1	0	0	0	0	0	0.142857
7_117627654_G_C	0	1	0	0	0	0	0	0.142857
7_117627669_T_G	0	1	0	0	0	0	0	0.142857
7_117627689_C_T	0	1	0	0	0	0	0	0.142857
7_117627693_G_T	0	1	0	0	0	0	0	0.142857
7_117627704_A_T	0	1	0	0	0	0	0	0.142857
7_117627715_A_G	0	1	0	0	0	0	0	0.142857
7_117627717_G_A	0	1	0	0	0	0	0	0.142857
7_117627718_G_T	0	1	0	0	0	0	0	0.142857
7_117627739_A_C	0	1	0	0	0	0	0	0.142857
7_117627749_C_A	0	1	0	0	0	0	0	0.142857
7_117627751_C_T	0	1	0	0	0	0	0	0.142857
7_117627757_G_C	0	1	0	0	0	0	0	0.142857
7_117627790_T_G	0	1	0	0	0	0	0	0.142857
7_117627792_CT_C	0	1	0	0	0	0	0	0.142857
7_117627799_A_G	0	1	0	0	0	0	0	0.142857
7_117627815_G_A;7_117627815_G_T	0	1	0	0	0	0	0	0.142857
7_117627822_C_A	0	1	0	0	0	0	0	0.142857
7_117627831_T_A	0	1	0	0	0	0	0	0.142857
7_117627832_G_A	0	1	0	0	0	0	0	0.142857
7_117627833_A_G;7_117627833_A_T	0	1	0	0	0	0	0	0.142857
7_117627835_G_A	0	1	0	0	0	0	0	0.142857
7_117627840_G_GT	0	1	0	0	0	0	0	0.142857
7_117627860_T_A	0	1	0	0	0	0	0	0.142857
7_117627863_C_A;7_117627863_CATT_C;7_117627864_AT_A	0	1	0	0	0	0	0	0.142857
7_117627863_C_A;7_117627863_CATT_C;7_117627864_AT_A	0	1	0	0	0	0	0	0.142857
7_117642337_TA_T	0	1	0	0	0	0	0	0.142857
7_117642345_T_C	0	1	0	0	0	0	0	0.142857
7_117642351_G_T	0	1	0	0	0	0	0	0.142857
7_117642352_G_T;7_117642352_G_A	0	1	0	0	0	0	0	0.142857
7_117642366_A_T	0	1	0	0	0	0	0	0.142857
7_117642385_A_G	0	1	0	0	0	0	0	0.142857
7_117642386_T_C;7_117642386_TG_T	0	1	0	0	0	0	0	0.142857
7_117642386_T_C;7_117642386_TG_T	0	1	0	0	0	0	0	0.142857
7_117642390_A_G	0	1	0	0	0	0	0	0.142857
7_117642393_G_A	0	1	0	0	0	0	0	0.142857
7_117642394_T_A	0	1	0	0	0	0	0	0.142857
7_117642396_C_T;7_117642396_C_A	0	1	0	0	0	0	0	0.142857
7_117642430_C_A	0	1	0	0	0	0	0	0.142857
7_117642434_A_G	0	1	0	0	0	0	0	0.142857
7_117642438_G_T	0	1	0	0	0	0	0	0.142857
7_117642448_T_G	0	1	0	0	0	0	0	0.142857
7_117642464_AG_A;7_117642464_A_G;7_117642465_G_A;7_117642464_A_C	0	1	0	0	0	0	0	0.142857
7_117642493_T_G	0	1	0	0	0	0	0	0.142857
7_117642497_A_G	0	1	0	0	0	0	0	0.142857
7_117642503_G_T;7_117642503_G_C	0	1	0	0	0	0	0	0.142857
7_117642513_G_A	0	1	0	0	0	0	0	0.142857
7_117642516_G_A	0	1	0	0	0	0	0	0.142857
7_117642527_C_G;7_117642527_C_T	0	1	0	0	0	0	0	0.142857
7_117642528_G_A;7_117642528_G_T	0	1	0	0	0	0	0	0.142857
7_117642538_C_T	0	1	0	0	0	0	0	0.142857
7_117642542_G_A;7_117642542_G_C	0	1	0	0	0	0	0	0.142857
7_117642553_CTT_C	0	1	0	0	0	0	0	0.142857
7_117642574_C_T;7_117642574_C_G	0	1	0	0	0	0	0	0.142857
7_117642579_G_A	0	1	0	0	0	0	0	0.142857
7_117642596_G_T;7_117642596_G_A	0	1	0	0	0	0	0	0.142857
7_117642605_G_A	0	1	0	0	0	0	0	0.142857
7_117642612_C_A	0	1	0	0	0	0	0	0.142857
7_117642624_C_T	0	1	0	0	0	0	0	0.142857
7_117642634_A_T	0	1	0	0	0	0	0	0.142857
7_117642649_A_G	0	1	0	0	0	0	0	0.142857
7_117642656_A_G	0	1	0	0	0	0	0	0.142857
7_117642658_T_C	0	1	0	0	0	0	0	0.142857
7_117642665_C_A	0	1	0	0	0	0	0	0.142857
7_117642673_T_C	0	1	0	0	0	0	0	0.142857
7_117642676_T_A	0	1	0	0	0	0	0	0.142857
7_117642685_G_A	0	1	0	0	0	0	0	0.142857
7_117642693_T_C;7_117642693_T_A	0	1	0	0	0	0	0	0.142857
7_117652745_A_T	0	1	0	0	0	0	0	0.142857
7_117652752_C_A	0	1	0	0	0	0	0	0.142857
7_117652754_A_T	0	1	0	0	0	0	0	0.142857
7_117652764_T_C;7_117652763_AT_A	0	1	0	0	0	0	0	0.142857
7_117652771_A_G	0	1	0	0	0	0	0	0.142857
7_117652777_TAAGGGAAAAATAAA_T;7_117652778_A_C;7_117652791_A_T;7_117652785_AAAT_A;7_117652788_T_C;7_117652791_A_G;7_117652788_TA_T;7_117652787_A_G	0	1	0	0	0	0	0	0.142857
7_117652777_TAAGGGAAAAATAAA_T;7_117652778_A_C;7_117652791_A_T;7_117652785_AAAT_A;7_117652788_T_C;7_117652791_A_G;7_117652788_TA_T;7_117652787_A_G	0	1	0	0	0	0	0	0.142857
7_117652777_TAAGGGAAAAATAAA_T;7_117652778_A_C;7_117652791_A_T;7_117652785_AAAT_A;7_117652788_T_C;7_117652791_A_G;7_117652788_TA_T;7_117652787_A_G	0	1	0	0	0	0	0	0.142857
7_117652803_G_C;7_117652803_G_T	0	1	0	0	0	0	0	0.142857
7_117652806_A_G;7_117652806_A_T	0	1	0	0	0	0	0	0.142857
7_117652806_A_G;7_117652806_A_T	0	1	0	0	0	0	0	0.142857
7_117652814_TTTC_T;7_117652817_C_A;7_117652817_C_T;7_117652817_C_G	0	1	0	0	0	0	0	0.142857
7_117652828_C_G;7_117652828_C_CT;7_117652828_C_A;7_117652828_CT_C	0	1	0	0	0	0	0	0.142857
7_117652828_C_G;7_117652828_C_CT;7_117652828_C_A;7_117652828_CT_C	0	1	0	0	0	0	0	0.142857
7_117652830_T_C	0	1	0	0	0	0	0	0.142857
7_117652839_T_C	0	1	0	0	0	0	0	0.142857
7_117652845_G_A;7_117652845_G_T	0	1	0	0	0	0	0	0.142857
7_117652881_G_A	0	1	0	0	0	0	0	0.142857
7_117652886_C_G;7_117652886_C_T;7_117652886_C_A	0	1	0	0	0	0	0	0.142857
7_117652893_C_G;7_117652893_C_T	0	1	0	0	0	0	0	0.142857
7_117652895_G_A;7_117652895_G_C	0	1	0	0	0	0	0	0.142857
7_117652899_A_AAATAT	0	1	0	0	0	0	0	0.142857
7_117652901_T_G;7_117652900_GT_G	0	1	0	0	0	0	0	0.142857
7_117652909_A_G;7_117652908_GA_G	0	1	0	0	0	0	0	0.142857
7_117652920_G_A	0	1	0	0	0	0	0	0.142857
7_117652921_T_C;7_117652921_T_A	0	1	0	0	0	0	0	0.142857
7_117652924_C_G;7_117652923_GC_G	0	1	0	0	0	0	0	0.142857
7_117652924_C_G;7_117652923_GC_G	0	1	0	0	0	0	0	0.142857
7_117652934_A_G;7_117652933_TA_T	0	1	0	0	0	0	0	0.142857
7_117652934_A_G;7_117652933_TA_T	0	1	0	0	0	0	0	0.142857
7_117652940_G_T;7_117652940_G_A	0	1	0	0	0	0	0	0.142857
7_117652947_G_A	0	1	0	0	0	0	0	0.142857
7_117652953_A_G	0	1	0	0	0	0	0	0.142857
7_117652956_T_G	0	1	0	0	0	0	0	0.142857
7_117652957_T_C	0	1	0	0	0	0	0	0.142857
7_117652961_AG_A	0	1	0	0	0	0	0	0.142857
7_117652963_G_T;7_117652963_G_A	0	1	0	0	0	0	0	0.142857
7_117652965_G_A	0	1	0	0	0	0	0	0.142857
7_117652971_C_A	0	1	0	0	0	0	0	0.142857
7_117652975_C_A	0	1	0	0	0	0	0	0.142857
7_117652985_T_C	0	1	0	0	0	0	0	0.142857
7_117652991_A_T	0	1	0	0	0	0	0	0.142857
7_117652993_A_C	0	1	0	0	0	0	0	0.142857
7_117652996_G_T	0	1	0	0	0	0	0	0.142857
7_117652999_G_A	0	1	0	0	0	0	0	0.142857
7_117653001_C_A	0	1	0	0	0	0	0	0.142857
7_117653010_A_C	0	1	0	0	0	0	0	0.142857
7_117653013_C_A	0	1	0	0	0	0	0	0.142857
7_117653015_C_G;7_117653015_C_A;7_117653015_C_T	0	1	0	0	0	0	0	0.142857
7_117653015_C_G;7_117653015_C_A;7_117653015_C_T	0	1	0	0	0	0	0	0.142857
7_117653023_G_A	0	1	0	0	0	0	0	0.142857
7_117653024_C_A;7_117653024_C_T	0	1	0	0	0	0	0	0.142857
7_117653027_G_T	0	1	0	0	0	0	0	0.142857
7_117664593_C_A	0	1	0	0	0	0	0	0.142857
7_117664594_A_G;7_117664594_A_C	0	1	0	0	0	0	0	0.142857
7_117664597_A_C	0	1	0	0	0	0	0	0.142857
7_117664603_C_T;7_117664603_C_A	0	1	0	0	0	0	0	0.142857
7_117664605_G_T	0	1	0	0	0	0	0	0.142857
7_117664610_C_A	0	1	0	0	0	0	0	0.142857
7_117664619_A_C	0	1	0	0	0	0	0	0.142857
7_117664623_T_G	0	1	0	0	0	0	0	0.142857
7_117664643_G_C;7_117664643_G_A;7_117664643_G_T	0	1	0	0	0	0	0	0.142857
7_117664643_G_C;7_117664643_G_A;7_117664643_G_T	0	1	0	0	0	0	0	0.142857
7_117664643_G_C;7_117664643_G_A;7_117664643_G_T	0	1	0	0	0	0	0	0.142857
7_117664650_T_A	0	1	0	0	0	0	0	0.142857
7_117664678_C_G	0	1	0	0	0	0	0	0.142857
7_117664693_GCT_G	0	1	0	0	0	0	0	0.142857
7_117664698_G_GGTTGTTCT	0	1	0	0	0	0	0	0.142857
7_117664706_A_G	0	1	0	0	0	0	0	0.142857
7_117664732_C_T	0	1	0	0	0	0	0	0.142857
7_117664753_C_T	0	1	0	0	0	0	0	0.142857
7_117664774_C_T	0	1	0	0	0	0	0	0.142857
7_117664778_C_G;7_117664778_C_A;7_117664778_C_T	0	1	0	0	0	0	0	0.142857
7_117664778_C_G;7_117664778_C_A;7_117664778_C_T	0	1	0	0	0	0	0	0.142857
7_117664781_T_C	0	1	0	0	0	0	0	0.142857
7_117664797_G_T	0	1	0	0	0	0	0	0.142857
7_117664801_T_G;7_117664800_CTG_C;7_117664800_C_G	0	1	0	0	0	0	0	0.142857
7_117664806_T_G	0	1	0	0	0	0	0	0.142857
7_117664811_A_C	0	1	0	0	0	0	0	0.142857
7_117664828_G_T	0	1	0	0	0	0	0	0.142857
7_117664843_T_G	0	1	0	0	0	0	0	0.142857
7_117664853_G_A;7_117664853_G_C	0	1	0	0	0	0	0	0.142857
7_117664859_G_A	0	1	0	0	0	0	0	0.142857
7_117664866_T_A;7_117664866_T_G	0	1	0	0	0	0	0	0.142857
7_117664874_G_T;7_117664874_G_C	0	1	0	0	0	0	0	0.142857
7_117664921_T_A	0	1	0	0	0	0	0	0.142857
7_117664932_C_A	0	1	0	0	0	0	0	0.142857
7_117664936_T_A	0	1	0	0	0	0	0	0.142857
7_117664939_C_A	0	1	0	0	0	0	0	0.142857
7_117664951_C_A	0	1	0	0	0	0	0	0.142857
7_117664956_C_A	0	1	0	0	0	0	0	0.142857
7_117664960_G_A;7_117664960_G_C	0	1	0	0	0	0	0	0.142857
7_117665359_G_T	0	1	0	0	0	0	0	0.142857
7_117665361_A_T	0	1	0	0	0	0	0	0.142857
7_117665369_G_T	0	1	0	0	0	0	0	0.142857
7_117665374_A_G	0	1	0	0	0	0	0	0.142857
7_117665388_C_A;7_117665388_C_T	0	1	0	0	0	0	0	0.142857
7_117665399_G_C;7_117665399_G_A;7_117665399_G_T	0	1	0	0	0	0	0	0.142857
7_117665410_A_T	0	1	0	0	0	0	0	0.142857
7_117665421_T_A	0	1	0	0	0	0	0	0.142857
7_117665426_G_C	0	1	0	0	0	0	0	0.142857
7_117665437_T_C	0	1	0	0	0	0	0	0.142857
7_117665441_A_G	0	1	0	0	0	0	0	0.142857
7_117665443_T_C	0	1	0	0	0	0	0	0.142857
7_117665450_C_A	0	1	0	0	0	0	0	0.142857
7_117665452_T_C	0	1	0	0	0	0	0	0.142857
7_117665477_A_T	0	1	0	0	0	0	0	0.142857
7_117665479_G_T	0	1	0	0	0	0	0	0.142857
7_117665484_C_G	0	1	0	0	0	0	0	0.142857
7_117665494_C_T	0	1	0	0	0	0	0	0.142857
7_117665499_G_A	0	1	0	0	0	0	0	0.142857
7_117665515_TTC_T;7_117665516_T_G	0	1	0	0	0	0	0	0.142857
7_117665533_T_C;7_117665533_T_A	0	1	0	0	0	0	0	0.142857
7_117665535_G_A	0	1	0	0	0	0	0	0.142857
7_117665538_G_C	0	1	0	0	0	0	0	0.142857
7_117665551_G_A	0	1	0	0	0	0	0	0.142857
7_117665555_A_C;7_117665555_A_G	0	1	0	0	0	0	0	0.142857
7_117665562_T_A	0	1	0	0	0	0	0	0.142857
7_117665563_T_G	0	1	0	0	0	0	0	0.142857
7_117665571_CT_C;7_117665571_C_A	0	1	0	0	0	0	0	0.142857
7_117665571_CT_C;7_117665571_C_A	0	1	0	0	0	0	0	0.142857
7_117665577_A_G;7_117665576_TA_T	0	1	0	0	0	0	0	0.142857
7_117665579_CT_C;7_117665580_T_G;7_117665579_C_A	0	1	0	0	0	0	0	0.142857
7_117665579_CT_C;7_117665580_T_G;7_117665579_C_A	0	1	0	0	0	0	0	0.142857
7_117665579_CT_C;7_117665580_T_G;7_117665579_C_A	0	1	0	0	0	0	0	0.142857
7_117665583_A_C	0	1	0	0	0	0	0	0.142857
7_117665584_C_T;7_117665584_C_A	0	1	0	0	0	0	0	0.142857
7_117665587_AAG_A	0	1	0	0	0	0	0	0.142857
7_117665591_T_A;7_117665591_T_C	0	1	0	0	0	0	0	0.142857
7_117665591_T_A;7_117665591_T_C	0	1	0	0	0	0	0	0.142857
7_117665595_A_C	0	1	0	0	0	0	0	0.142857
7_117665600_C_A	0	1	0	0	0	0	0	0.142857
7_117665611_T_C	0	1	0	0	0	0	0	0.142857
7_117665613_G_C;7_117665613_G_A	0	1	0	0	0	0	0	0.142857
7_117665614_A_G;7_117665614_A_T	0	1	0	0	0	0	0	0.142857
7_117665620_A_G	0	1	0	0	0	0	0	0.142857
7_117665621_T_C	0	1	0	0	0	0	0	0.142857
7_117665626_CAT_C;7_117665626_C_A;7_117665628_T_A	0	1	0	0	0	0	0	0.142857
7_117665630_T_A	0	1	0	0	0	0	0	0.142857
7_117665638_C_A	0	1	0	0	0	0	0	0.142857
7_117665639_C_A	0	1	0	0	0	0	0	0.142857
7_117665657_T_A	0	1	0	0	0	0	0	0.142857
7_117665659_C_A	0	1	0	0	0	0	0	0.142857
7_117666809_C_G;7_117666809_C_A	0	1	0	0	0	0	0	0.142857
7_117666820_A_G;7_117666820_A_C;7_117666820_A_T	0	1	0	0	0	0	0	0.142857
7_117666823_T_G	0	1	0	0	0	0	0	0.142857
7_117666825_C_A;7_117666825_C_T	0	1	0	0	0	0	0	0.142857
7_117666825_C_A;7_117666825_C_T	0	1	0	0	0	0	0	0.142857
7_117666833_C_A;7_117666833_C_T	0	1	0	0	0	0	0	0.142857
7_117666836_G_A	0	1	0	0	0	0	0	0.142857
7_117666842_G_A;7_117666841_AG_A;7_117666841_A_T	0	1	0	0	0	0	0	0.142857
7_117666850_C_T;7_117666850_C_A	0	1	0	0	0	0	0	0.142857
7_117666850_C_T;7_117666850_C_A	0	1	0	0	0	0	0	0.142857
7_117666855_C_T;7_117666855_C_A	0	1	0	0	0	0	0	0.142857
7_117666857_C_A	0	1	0	0	0	0	0	0.142857
7_117666858_TG_T;7_117666858_T_A	0	1	0	0	0	0	0	0.142857
7_117666862_C_A	0	1	0	0	0	0	0	0.142857
7_117666866_C_T;7_117666866_C_A	0	1	0	0	0	0	0	0.142857
7_117666866_C_T;7_117666866_C_A	0	1	0	0	0	0	0	0.142857
7_117666870_C_A;7_117666870_C_T	0	1	0	0	0	0	0	0.142857
7_117666888_A_G;7_117666884_TCTCA_T;7_117666885_C_A;7_117666888_A_C;7_117666888_A_T;7_117666887_C_A	0	1	0	0	0	0	0	0.142857
7_117666888_A_G;7_117666884_TCTCA_T;7_117666885_C_A;7_117666888_A_C;7_117666888_A_T;7_117666887_C_A	0	1	0	0	0	0	0	0.142857
7_117666888_A_G;7_117666884_TCTCA_T;7_117666885_C_A;7_117666888_A_C;7_117666888_A_T;7_117666887_C_A	0	1	0	0	0	0	0	0.142857
7_117666903_C_T;7_117666903_C_G	0	1	0	0	0	0	0	0.142857
7_117666912_T_C	0	1	0	0	0	0	0	0.142857
7_117666934_G_A	0	1	0	0	0	0	0	0.142857
7_117666957_T_G	0	1	0	0	0	0	0	0.142857
7_117666961_C_G;7_117666961_C_CGA;7_117666961_C_T;7_117666961_C_A	0	1	0	0	0	0	0	0.142857
7_117666999_A_G	0	1	0	0	0	0	0	0.142857
7_117667016_C_T	0	1	0	0	0	0	0	0.142857
7_117667033_C_G	0	1	0	0	0	0	0	0.142857
7_117667037_T_C	0	1	0	0	0	0	0	0.142857
7_117667042_G_A	0	1	0	0	0	0	0	0.142857
7_117667058_G_A	0	1	0	0	0	0	0	0.142857
7_117667068_A_C;7_117667068_A_G	0	1	0	0	0	0	0	0.142857
7_117667068_A_C;7_117667068_A_G	0	1	0	0	0	0	0	0.142857
7_117667070_G_A	0	1	0	0	0	0	0	0.142857
7_117667098_C_G;7_117667098_C_A	0	1	0	0	0	0	0	0.142857
7_117667112_G_T;7_117667112_G_A	0	1	0	0	0	0	0	0.142857
7_117667112_G_T;7_117667112_G_A	0	1	0	0	0	0	0	0.142857
7_117667116_C_T	0	1	0	0	0	0	0	0.142857
7_117667117_A_T;7_117667117_A_G	0	1	0	0	0	0	0	0.142857
7_117667125_T_C;7_117667125_T_G	0	1	0	0	0	0	0	0.142857
7_117667129_A_G;7_117667129_A_T	0	1	0	0	0	0	0	0.142857
7_117667134_A_T	0	1	0	0	0	0	0	0.142857
7_117667135_C_A	0	1	0	0	0	0	0	0.142857
7_117667138_T_A	0	1	0	0	0	0	0	0.142857
7_117667141_C_A	0	1	0	0	0	0	0	0.142857
7_117667143_C_A	0	1	0	0	0	0	0	0.142857
7_117667172_C_A;7_117667172_C_T	0	1	0	0	0	0	0	0.142857
7_117667173_T_A	0	1	0	0	0	0	0	0.142857
7_117667174_C_A;7_117667174_C_T	0	1	0	0	0	0	0	0.142857
7_117667181_T_C;7_117667181_T_A	0	1	0	0	0	0	0	0.142857
7_117667191_T_A	0	1	0	0	0	0	0	0.142857
7_117667193_G_A	0	1	0	0	0	0	0	0.142857
7_117667194_AAC_A;7_117667196_C_G;7_117667196_C_A	0	1	0	0	0	0	0	0.142857
7_117667194_AAC_A;7_117667196_C_G;7_117667196_C_A	0	1	0	0	0	0	0	0.142857
7_117667205_C_A	0	1	0	0	0	0	0	0.142857
rs114919570	0	1	0	0	0	0	0	0.142857
rs121908764	0	1	0	0	0	0	0	0.142857
rs121909016	0	1	0	0	0	0	0	0.142857
rs121909026	0	1	0	0	0	0	0	0.142857
rs140444668	0	1	0	0	0	0	0	0.142857
rs141066623	0	1	0	0	0	0	0	0.142857
rs142602860	0	1	0	0	0	0	0	0.142857
rs143036685	0	1	0	0	0	0	0	0.142857
rs144272888	0	1	0	0	0	0	0	0.142857
rs148048888	0	1	0	0	0	0	0	0.142857
rs148209839	0	1	0	0	0	0	0	0.142857
rs149662778	0	1	0	0	0	0	0	0.142857
rs149790377	0	1	0	0	0	0	0	0.142857
rs182872020	0	1	0	0	0	0	0	0.142857
rs200174447	0	1	0	0	0	0	0	0.142857
rs200412567	0	1	0	0	0	0	0	0.142857
rs200708728	0	1	0	0	0	0	0	0.142857
rs200921635	0	1	0	0	0	0	0	0.142857
rs201885470	0	1	0	0	0	0	0	0.142857
rs368644957	0	1	0	0	0	0	0	0.142857
rs370196195	0	1	0	0	0	0	0	0.142857
rs370586917	0	1	0	0	0	0	0	0.142857
rs376261473	0	1	0	0	0	0	0	0.142857
rs397508158	0	1	0	0	0	0	0	0.142857
rs397508161	0	1	0	0	0	0	0	0.142857
rs397508177	0	1	0	0	0	0	0	0.142857
rs397508183	0	1	0	0	0	0	0	0.142857
rs397508187	0	1	0	0	0	0	0	0.142857
rs397508198	0	1	0	0	0	0	0	0.142857
rs397508220	0	1	0	0	0	0	0	0.142857
rs397508222	0	1	0	0	0	0	0	0.142857
rs397508228	0	1	0	0	0	0	0	0.142857
rs397508234	0	1	0	0	0	0	0	0.142857
rs397508287	0	1	0	0	0	0	0	0.142857
rs397508314	0	1	0	0	0	0	0	0.142857
rs397508371	0	1	0	0	0	0	0	0.142857
rs397508408	0	1	0	0	0	0	0	0.142857
rs397508431	0	1	0	0	0	0	0	0.142857
rs397508477	0	1	0	0	0	0	0	0.142857
rs397508494	0	1	0	0	0	0	0	0.142857
rs397508496	0	1	0	0	0	0	0	0.142857
rs397508510	0	1	0	0	0	0	0	0.142857
rs397508546	0	1	0	0	0	0	0	0.142857
rs397508560	0	1	0	0	0	0	0	0.142857
rs397508569	0	1	0	0	0	0	0	0.142857
rs397508573	0	1	0	0	0	0	0	0.142857
rs397508581	0	1	0	0	0	0	0	0.142857
rs397508586	0	1	0	0	0	0	0	0.142857
rs397508598	0	1	0	0	0	0	0	0.142857
rs397508615	0	1	0	0	0	0	0	0.142857
rs397508674	0	1	0	0	0	0	0	0.142857
rs397508684	0	1	0	0	0	0	0	0.142857
rs397508700	0	1	0	0	0	0	0	0.142857
rs397508742	0	1	0	0	0	0	0	0.142857
rs397508769	0	1	0	0	0	0	0	0.142857
rs397508776	0	1	0	0	0	0	0	0.142857
rs397508822	0	1	0	0	0	0	0	0.142857
rs542530565	0	1	0	0	0	0	0	0.142857
rs546234059	0	1	0	0	0	0	0	0.142857
rs578237673	0	1	0	0	0	0	0	0.142857
rs73215910	0	1	0	0	0	0	0	0.142857
rs745823648	0	1	0	0	0	0	0	0.142857
rs746288410	0	1	0	0	0	0	0	0.142857
rs747085503	0	1	0	0	0	0	0	0.142857
rs748356123	0	1	0	0	0	0	0	0.142857
rs749419181	0	1	0	0	0	0	0	0.142857
rs749599371	0	1	0	0	0	0	0	0.142857
rs749655814	0	1	0	0	0	0	0	0.142857
rs749896021	0	1	0	0	0	0	0	0.142857
rs750140050	0	1	0	0	0	0	0	0.142857
rs750145040	0	1	0	0	0	0	0	0.142857
rs750558115	0	1	0	0	0	0	0	0.142857
rs750763328	0	1	0	0	0	0	0	0.142857
rs752037401	0	1	0	0	0	0	0	0.142857
rs752127256	0	1	0	0	0	0	0	0.142857
rs752955846	0	1	0	0	0	0	0	0.142857
rs754533973	0	1	0	0	0	0	0	0.142857
rs755388886	0	1	0	0	0	0	0	0.142857
rs755476862	0	1	0	0	0	0	0	0.142857
rs757410423	0	1	0	0	0	0	0	0.142857
rs760088331	0	1	0	0	0	0	0	0.142857
rs760108464	0	1	0	0	0	0	0	0.142857
rs761181247	0	1	0	0	0	0	0	0.142857
rs761423802	0	1	0	0	0	0	0	0.142857
rs762298973	0	1	0	0	0	0	0	0.142857
rs762751162	0	1	0	0	0	0	0	0.142857
rs763439293	0	1	0	0	0	0	0	0.142857
rs765036437	0	1	0	0	0	0	0	0.142857
rs766126240	0	1	0	0	0	0	0	0.142857
rs766640075	0	1	0	0	0	0	0	0.142857
rs767349773	0	1	0	0	0	0	0	0.142857
rs767516547	0	1	0	0	0	0	0	0.142857
rs769183771	0	1	0	0	0	0	0	0.142857
rs770891254	0	1	0	0	0	0	0	0.142857
rs770896561	0	1	0	0	0	0	0	0.142857
rs771022957	0	1	0	0	0	0	0	0.142857
rs771752335	0	1	0	0	0	0	0	0.142857
rs775071573	0	1	0	0	0	0	0	0.142857
rs776388660	0	1	0	0	0	0	0	0.142857
rs779202824	0	1	0	0	0	0	0	0.142857
rs779751685	0	1	0	0	0	0	0	0.142857
rs779917088	0	1	0	0	0	0	0	0.142857
rs780772620	0	1	0	0	0	0	0	0.142857
rs780871325	0	1	0	0	0	0	0	0.142857
rs780975618	0	1	0	0	0	0	0	0.142857
7_117480027_A_G;7_117480027_A_T	0	0	0	0	0	0	1	0.142857
7_117480037_T_G;7_117480037_T_C	0	0	0	0	0	0	1	0.142857
7_117480044_A_AG;7_117480044_A_T	0	0	0	0	0	0	1	0.142857
7_117480082_C_G;7_117480082_C_T	0	0	0	0	0	0	1	0.142857
7_117480087_G_C;7_117480087_G_A	0	0	0	0	0	0	1	0.142857
7_117480090_A_G	0	0	0	0	0	0	1	0.142857
7_117480135_A_T;7_117480135_A_G	0	0	0	0	0	0	1	0.142857
7_117480163_A_G;7_117480163_A_T	0	0	0	0	0	0	1	0.142857
7_117480200_G_A	0	0	0	0	0	0	1	0.142857
7_117480206_G_C	0	0	0	0	0	0	1	0.142857
7_117504195_C_T;7_117504195_C_A	0	0	0	0	0	0	1	0.142857
7_117504201_C_CTGTTGT;7_117504201_C_G;7_117504201_C_A	0	0	0	0	0	0	1	0.142857
7_117504344_C_A	0	0	0	0	0	0	1	0.142857
7_117504359_G_A	0	0	0	0	0	0	1	0.142857
7_117504367_T_G;7_117504367_T_C	0	0	0	0	0	0	1	0.142857
7_117504372_A_T;7_117504372_A_G;7_117504372_A_AATG	0	0	0	0	0	0	1	0.142857
7_117504373_T_A	0	0	0	0	0	0	1	0.142857
7_117504380_T_C;7_117504380_T_A	0	0	0	0	0	0	1	0.142857
7_117504402_C_A	0	0	0	0	0	0	1	0.142857
7_117504445_A_G;7_117504443_TAA_T	0	0	0	0	0	0	1	0.142857
7_117504458_T_C;7_117504458_T_A	0	0	0	0	0	0	1	0.142857
7_117508970_G_A	0	0	0	0	0	0	1	0.142857
7_117509057_C_T;7_117509057_C_G	0	0	0	0	0	0	1	0.142857
7_117509059_A_G	0	0	0	0	0	0	1	0.142857
7_117509060_A_G	0	0	0	0	0	0	1	0.142857
7_117509077_A_G;7_117509077_A_T	0	0	0	0	0	0	1	0.142857
7_117509171_G_A	0	0	0	0	0	0	1	0.142857
7_117509188_T_C	0	0	0	0	0	0	1	0.142857
7_117530828_G_A	0	0	0	0	0	0	1	0.142857
7_117530860_T_C	0	0	0	0	0	0	1	0.142857
7_117530881_GT_G;7_117530881_G_GT;7_117530881_G_A	0	0	0	0	0	0	1	0.142857
7_117530943_A_G	0	0	0	0	0	0	1	0.142857
7_117530957_C_T;7_117530957_C_G	0	0	0	0	0	0	1	0.142857
7_117530990_A_G;7_117530990_A_T	0	0	0	0	0	0	1	0.142857
7_117531027_G_A	0	0	0	0	0	0	1	0.142857
7_117531028_A_T;7_117531028_A_G	0	0	0	0	0	0	1	0.142857
7_117531031_C_T	0	0	0	0	0	0	1	0.142857
7_117531068_T_C;7_117531068_T_A	0	0	0	0	0	0	1	0.142857
7_117531153_C_T;7_117531153_C_A	0	0	0	0	0	0	1	0.142857
7_117531183_T_A	0	0	0	0	0	0	1	0.142857
7_117531190_T_C;7_117531190_T_A	0	0	0	0	0	0	1	0.142857
7_117534288_T_C	0	0	0	0	0	0	1	0.142857
7_117534321_C_A;7_117534321_C_CAACT	0	0	0	0	0	0	1	0.142857
7_117534337_T_C;7_117534336_CT_C	0	0	0	0	0	0	1	0.142857
7_117534340_C_A	0	0	0	0	0	0	1	0.142857
7_117534347_C_T	0	0	0	0	0	0	1	0.142857
7_117534394_G_C	0	0	0	0	0	0	1	0.142857
7_117534416_A_G	0	0	0	0	0	0	1	0.142857
7_117535261_C_G;7_117535261_C_T	0	0	0	0	0	0	1	0.142857
7_117535266_T_C	0	0	0	0	0	0	1	0.142857
7_117535268_C_T	0	0	0	0	0	0	1	0.142857
7_117535310_A_C	0	0	0	0	0	0	1	0.142857
7_117535316_G_T;7_117535316_G_A	0	0	0	0	0	0	1	0.142857
7_117535363_T_A;7_117535363_T_G	0	0	0	0	0	0	1	0.142857
7_117535371_C_G	0	0	0	0	0	0	1	0.142857
7_117535373_T_G;7_117535373_T_A	0	0	0	0	0	0	1	0.142857
7_117535448_A_G	0	0	0	0	0	0	1	0.142857
7_117535458_C_CA;7_117535458_C_A	0	0	0	0	0	0	1	0.142857
7_117535472_T_A;7_117535472_T_G	0	0	0	0	0	0	1	0.142857
7_117535480_C_A;7_117535480_C_T	0	0	0	0	0	0	1	0.142857
7_117535490_T_C	0	0	0	0	0	0	1	0.142857
7_117536463_C_A;7_117536463_C_G;7_117536463_CT_C;7_117536464_T_C	0	0	0	0	0	0	1	0.142857
7_117536463_C_A;7_117536463_C_G;7_117536463_CT_C;7_117536464_T_C	0	0	0	0	0	0	1	0.142857
7_117536486_A_G	0	0	0	0	0	0	1	0.142857
7_117536540_A_C	0	0	0	0	0	0	1	0.142857
7_117536541_T_C	0	0	0	0	0	0	1	0.142857
7_117536542_T_G	0	0	0	0	0	0	1	0.142857
7_117536602_T_A	0	0	0	0	0	0	1	0.142857
7_117536621_AAGGCAT_A;7_117536624_G_A;7_117536626_A_G	0	0	0	0	0	0	1	0.142857
7_117536643_C_G	0	0	0	0	0	0	1	0.142857
7_117536753_C_A	0	0	0	0	0	0	1	0.142857
7_117540037_A_G	0	0	0	0	0	0	1	0.142857
7_117540044_C_T;7_117540044_C_A	0	0	0	0	0	0	1	0.142857
7_117540059_T_A;7_117540059_TA_T	0	0	0	0	0	0	1	0.142857
7_117540089_GTTT_G;7_117540091_T_C;7_117540092_T_C;7_117540089_G_GT	0	0	0	0	0	0	1	0.142857
7_117540113_C_A;7_117540113_C_G	0	0	0	0	0	0	1	0.142857
7_117540114_T_C	0	0	0	0	0	0	1	0.142857
7_117540144_T_G	0	0	0	0	0	0	1	0.142857
7_117540153_C_T	0	0	0	0	0	0	1	0.142857
7_117540200_C_G	0	0	0	0	0	0	1	0.142857
7_117540258_GC_G;7_117540258_G_T	0	0	0	0	0	0	1	0.142857
7_117540264_T_C	0	0	0	0	0	0	1	0.142857
7_117540335_A_G	0	0	0	0	0	0	1	0.142857
7_117540443_A_G	0	0	0	0	0	0	1	0.142857
7_117541968_A_T	0	0	0	0	0	0	1	0.142857
7_117542009_TA_T;7_117542010_A_G;7_117542009_T_C	0	0	0	0	0	0	1	0.142857
7_117542024_A_C;7_117542024_A_T	0	0	0	0	0	0	1	0.142857
7_117542084_G_C	0	0	0	0	0	0	1	0.142857
7_117542086_A_C	0	0	0	0	0	0	1	0.142857
7_117542094_G_A	0	0	0	0	0	0	1	0.142857
7_117542126_A_T;7_117542126_A_C	0	0	0	0	0	0	1	0.142857
7_117542127_T_A	0	0	0	0	0	0	1	0.142857
7_117542145_T_A;7_117542143_CCTAA_C;7_117542145_T_C;7_117542144_C_A;7_117542143_C_A	0	0	0	0	0	0	1	0.142857
7_117548557_A_T	0	0	0	0	0	0	1	0.142857
7_117548561_C_T	0	0	0	0	0	0	1	0.142857
7_117548582_T_C	0	0	0	0	0	0	1	0.142857
7_117548624_G_T;7_117548624_G_A	0	0	0	0	0	0	1	0.142857
7_117548624_G_T;7_117548624_G_A	0	0	0	0	0	0	1	0.142857
7_117548709_C_A	0	0	0	0	0	0	1	0.142857
7_117559398_A_G	0	0	0	0	0	0	1	0.142857
7_117559460_C_T	0	0	0	0	0	0	1	0.142857
7_117559560_A_G	0	0	0	0	0	0	1	0.142857
7_117559590_ATCT_A;7_117559590_A_G;7_117559593_T_A;7_117559593_T_C;7_117559593_T_G	0	0	0	0	0	0	1	0.142857
7_117559626_A_G;7_117559626_A_C	0	0	0	0	0	0	1	0.142857
7_117559689_A_C;7_117559689_A_T	0	0	0	0	0	0	1	0.142857
7_117559744_AGT_A;7_117559745_G_A	0	0	0	0	0	0	1	0.142857
7_117587659_C_A	0	0	0	0	0	0	1	0.142857
7_117587668_G_C	0	0	0	0	0	0	1	0.142857
7_117587676_G_A	0	0	0	0	0	0	1	0.142857
7_117587707_G_T	0	0	0	0	0	0	1	0.142857
7_117587725_AT_A;7_117587725_A_G;7_117587726_T_G	0	0	0	0	0	0	1	0.142857
7_117587737_A_T	0	0	0	0	0	0	1	0.142857
7_117587768_T_A	0	0	0	0	0	0	1	0.142857
7_117587857_G_A;7_117587857_G_T	0	0	0	0	0	0	1	0.142857
7_117587893_A_G	0	0	0	0	0	0	1	0.142857
7_117587919_T_C;7_117587919_T_A	0	0	0	0	0	0	1	0.142857
7_117590291_A_T	0	0	0	0	0	0	1	0.142857
7_117590293_CT_C	0	0	0	0	0	0	1	0.142857
7_117590306_C_G	0	0	0	0	0	0	1	0.142857
7_117590362_C_A	0	0	0	0	0	0	1	0.142857
7_117590374_T_C	0	0	0	0	0	0	1	0.142857
7_117590401_A_G	0	0	0	0	0	0	1	0.142857
7_117590425_A_C	0	0	0	0	0	0	1	0.142857
7_117590432_T_C;7_117590432_T_G	0	0	0	0	0	0	1	0.142857
7_117590469_G_A	0	0	0	0	0	0	1	0.142857
7_117590507_A_G	0	0	0	0	0	0	1	0.142857
7_117590536_T_C;7_117590536_T_G	0	0	0	0	0	0	1	0.142857
7_117591863_T_C	0	0	0	0	0	0	1	0.142857
7_117591892_G_T;7_117591889_AAAGT_A;7_117591891_A_G;7_117591893_T_C;7_117591889_A_T	0	0	0	0	0	0	1	0.142857
7_117591892_G_T;7_117591889_AAAGT_A;7_117591891_A_G;7_117591893_T_C;7_117591889_A_T	0	0	0	0	0	0	1	0.142857
7_117591925_A_G	0	0	0	0	0	0	1	0.142857
7_117591988_G_A	0	0	0	0	0	0	1	0.142857
7_117591997_A_C	0	0	0	0	0	0	1	0.142857
7_117592025_C_T	0	0	0	0	0	0	1	0.142857
7_117592064_C_A;7_117592064_C_G	0	0	0	0	0	0	1	0.142857
7_117592116_T_C	0	0	0	0	0	0	1	0.142857
7_117592166_C_T	0	0	0	0	0	0	1	0.142857
7_117592172_T_C	0	0	0	0	0	0	1	0.142857
7_117592174_C_T	0	0	0	0	0	0	1	0.142857
7_117592179_TAGA_T;7_117592182_A_C	0	0	0	0	0	0	1	0.142857
7_117592183_A_G	0	0	0	0	0	0	1	0.142857
7_117592224_C_A;7_117592224_CT_C;7_117592225_T_C	0	0	0	0	0	0	1	0.142857
7_117592239_G_T	0	0	0	0	0	0	1	0.142857
7_117592291_A_C	0	0	0	0	0	0	1	0.142857
7_117592382_G_C;7_117592381_AG_A;7_117592382_G_A;7_117592381_A_T	0	0	0	0	0	0	1	0.142857
7_117592393_T_C	0	0	0	0	0	0	1	0.142857
7_117592576_T_G	0	0	0	0	0	0	1	0.142857
7_117592657_G_A	0	0	0	0	0	0	1	0.142857
7_117592662_G_T;7_117592662_G_A;7_117592662_GT_G	0	0	0	0	0	0	1	0.142857
7_117592671_G_T;7_117592671_G_A	0	0	0	0	0	0	1	0.142857
7_117594860_A_T	0	0	0	0	0	0	1	0.142857
7_117594871_C_A	0	0	0	0	0	0	1	0.142857
7_117594913_A_G	0	0	0	0	0	0	1	0.142857
7_117594919_C_A	0	0	0	0	0	0	1	0.142857
7_117594951_G_T	0	0	0	0	0	0	1	0.142857
7_117595011_A_G	0	0	0	0	0	0	1	0.142857
7_117602737_A_T	0	0	0	0	0	0	1	0.142857
7_117602801_T_A;7_117602801_T_G	0	0	0	0	0	0	1	0.142857
7_117602822_C_A	0	0	0	0	0	0	1	0.142857
7_117602832_GCTT_G	0	0	0	0	0	0	1	0.142857
7_117602875_A_G	0	0	0	0	0	0	1	0.142857
7_117602896_G_C	0	0	0	0	0	0	1	0.142857
7_117602929_C_T;7_117602929_C_A	0	0	0	0	0	0	1	0.142857
7_117603435_G_T;7_117603435_G_A	0	0	0	0	0	0	1	0.142857
7_117603458_G_A;7_117603458_G_T	0	0	0	0	0	0	1	0.142857
7_117603462_C_T;7_117603462_C_A	0	0	0	0	0	0	1	0.142857
7_117603507_T_C	0	0	0	0	0	0	1	0.142857
7_117603591_T_G	0	0	0	0	0	0	1	0.142857
7_117603662_G_T	0	0	0	0	0	0	1	0.142857
7_117603728_A_G	0	0	0	0	0	0	1	0.142857
7_117603735_A_G	0	0	0	0	0	0	1	0.142857
7_117603821_C_G;7_117603821_C_T	0	0	0	0	0	0	1	0.142857
7_117606620_A_G;7_117606620_A_T	0	0	0	0	0	0	1	0.142857
7_117606621_T_G	0	0	0	0	0	0	1	0.142857
7_117606687_TAG_T;7_117606689_G_C	0	0	0	0	0	0	1	0.142857
7_117606703_A_G	0	0	0	0	0	0	1	0.142857
7_117606715_G_A;7_117606715_GA_G	0	0	0	0	0	0	1	0.142857
7_117606759_TA_T	0	0	0	0	0	0	1	0.142857
7_117606783_T_C	0	0	0	0	0	0	1	0.142857
7_117606837_T_C	0	0	0	0	0	0	1	0.142857
7_117606849_G_A	0	0	0	0	0	0	1	0.142857
7_117610468_T_A;7_117610468_T_C	0	0	0	0	0	0	1	0.142857
7_117610521_G_C;7_117610521_G_T	0	0	0	0	0	0	1	0.142857
7_117610527_A_G	0	0	0	0	0	0	1	0.142857
7_117610568_C_A;7_117610568_C_T;7_117610568_C_G	0	0	0	0	0	0	1	0.142857
7_117610655_A_C	0	0	0	0	0	0	1	0.142857
7_117610683_T_C	0	0	0	0	0	0	1	0.142857
7_117611493_A_T	0	0	0	0	0	0	1	0.142857
7_117611527_A_AT	0	0	0	0	0	0	1	0.142857
7_117611530_A_T	0	0	0	0	0	0	1	0.142857
7_117611584_G_A	0	0	0	0	0	0	1	0.142857
7_117611602_A_G;7_117611602_A_T	0	0	0	0	0	0	1	0.142857
7_117611626_T_C	0	0	0	0	0	0	1	0.142857
7_117611654_G_T	0	0	0	0	0	0	1	0.142857
7_117611656_C_A	0	0	0	0	0	0	1	0.142857
7_117611697_A_T;7_117611697_A_G	0	0	0	0	0	0	1	0.142857
7_117611699_T_C	0	0	0	0	0	0	1	0.142857
7_117611718_C_G;7_117611718_C_A	0	0	0	0	0	0	1	0.142857
7_117611785_C_A	0	0	0	0	0	0	1	0.142857
7_117611847_A_G	0	0	0	0	0	0	1	0.142857
7_117614604_C_A	0	0	0	0	0	0	1	0.142857
7_117614610_TAGGAGA_T;7_117614613_GAGA_G;7_117614610_T_C;7_117614610_TAGG_T;7_117614614_A_T;7_117614614_A_G;7_117614611_A_T	0	0	0	0	0	0	1	0.142857
7_117614617_A_G	0	0	0	0	0	0	1	0.142857
7_117614637_T_C	0	0	0	0	0	0	1	0.142857
7_117614643_T_C	0	0	0	0	0	0	1	0.142857
7_117614652_C_T	0	0	0	0	0	0	1	0.142857
7_117614685_T_C	0	0	0	0	0	0	1	0.142857
7_117614714_G_GT	0	0	0	0	0	0	1	0.142857
7_117614746_A_G	0	0	0	0	0	0	1	0.142857
7_117614774_G_A	0	0	0	0	0	0	1	0.142857
7_117627427_G_A	0	0	0	0	0	0	1	0.142857
7_117627462_A_G	0	0	0	0	0	0	1	0.142857
7_117627477_TG_T	0	0	0	0	0	0	1	0.142857
7_117627491_A_G;7_117627491_A_T	0	0	0	0	0	0	1	0.142857
7_117627510_T_C	0	0	0	0	0	0	1	0.142857
7_117627515_AT_A;7_117627515_A_G	0	0	0	0	0	0	1	0.142857
7_117627660_A_G;7_117627660_A_T	0	0	0	0	0	0	1	0.142857
7_117627687_G_C;7_117627687_G_T	0	0	0	0	0	0	1	0.142857
7_117627687_G_C;7_117627687_G_T	0	0	0	0	0	0	1	0.142857
7_117627750_T_C	0	0	0	0	0	0	1	0.142857
7_117627830_C_G;7_117627830_C_T	0	0	0	0	0	0	1	0.142857
7_117627833_A_G;7_117627833_A_T	0	0	0	0	0	0	1	0.142857
7_117627848_AG_A	0	0	0	0	0	0	1	0.142857
7_117627859_G_A	0	0	0	0	0	0	1	0.142857
7_117627861_A_T	0	0	0	0	0	0	1	0.142857
7_117642346_C_T;7_117642346_C_A	0	0	0	0	0	0	1	0.142857
7_117642349_A_G	0	0	0	0	0	0	1	0.142857
7_117642361_G_T	0	0	0	0	0	0	1	0.142857
7_117642371_A_G	0	0	0	0	0	0	1	0.142857
7_117642593_G_C;7_117642593_G_A	0	0	0	0	0	0	1	0.142857
7_117642596_G_T;7_117642596_G_A	0	0	0	0	0	0	1	0.142857
7_117642623_G_T	0	0	0	0	0	0	1	0.142857
7_117642636_AT_A;7_117642636_A_AT;7_117642637_T_C	0	0	0	0	0	0	1	0.142857
7_117642638_T_A	0	0	0	0	0	0	1	0.142857
7_117642693_T_C;7_117642693_T_A	0	0	0	0	0	0	1	0.142857
7_117652760_A_T	0	0	0	0	0	0	1	0.142857
7_117652828_C_G;7_117652828_C_CT;7_117652828_C_A;7_117652828_CT_C	0	0	0	0	0	0	1	0.142857
7_117652836_C_A;7_117652836_C_T	0	0	0	0	0	0	1	0.142857
7_117652878_T_G	0	0	0	0	0	0	1	0.142857
7_117652905_C_A;7_117652905_C_T	0	0	0	0	0	0	1	0.142857
7_117652909_A_G;7_117652908_GA_G	0	0	0	0	0	0	1	0.142857
7_117652913_A_G	0	0	0	0	0	0	1	0.142857
7_117652919_A_C	0	0	0	0	0	0	1	0.142857
7_117652932_G_T	0	0	0	0	0	0	1	0.142857
7_117664608_C_A;7_117664608_C_T	0	0	0	0	0	0	1	0.142857
7_117664664_C_T	0	0	0	0	0	0	1	0.142857
7_117664738_C_T	0	0	0	0	0	0	1	0.142857
7_117664752_G_T	0	0	0	0	0	0	1	0.142857
7_117664793_G_A	0	0	0	0	0	0	1	0.142857
7_117664866_T_A;7_117664866_T_G	0	0	0	0	0	0	1	0.142857
7_117665366_A_G;7_117665366_A_T	0	0	0	0	0	0	1	0.142857
7_117665373_T_G	0	0	0	0	0	0	1	0.142857
7_117665381_C_A;7_117665381_C_T	0	0	0	0	0	0	1	0.142857
7_117665388_C_A;7_117665388_C_T	0	0	0	0	0	0	1	0.142857
7_117665399_G_C;7_117665399_G_A;7_117665399_G_T	0	0	0	0	0	0	1	0.142857
7_117665446_C_A	0	0	0	0	0	0	1	0.142857
7_117665528_C_A	0	0	0	0	0	0	1	0.142857
7_117665542_T_C	0	0	0	0	0	0	1	0.142857
7_117665570_T_G;7_117665570_T_A	0	0	0	0	0	0	1	0.142857
7_117665648_G_C	0	0	0	0	0	0	1	0.142857
7_117666883_A_G	0	0	0	0	0	0	1	0.142857
7_117666910_C_T;7_117666910_C_A	0	0	0	0	0	0	1	0.142857
7_117667001_A_C;7_117667001_A_G	0	0	0	0	0	0	1	0.142857
7_117667052_C_T	0	0	0	0	0	0	1	0.142857
7_117667067_A_C	0	0	0	0	0	0	1	0.142857
7_117667088_G_T;7_117667088_G_A	0	0	0	0	0	0	1	0.142857
7_117667110_G_A;7_117667110_GA_G	0	0	0	0	0	0	1	0.142857
7_117667131_G_A	0	0	0	0	0	0	1	0.142857
7_117667175_A_G	0	0	0	0	0	0	1	0.142857
rs111365709	0	0	0	0	0	0	1	0.142857
rs121908751	0	0	0	0	0	0	1	0.142857
rs121908757	0	0	0	0	0	0	1	0.142857
rs121908763	0	0	0	0	0	0	1	0.142857
rs121908793	0	0	0	0	0	0	1	0.142857
rs121909025	0	0	0	0	0	0	1	0.142857
rs121909035	0	0	0	0	0	0	1	0.142857
rs139304906	0	0	0	0	0	0	1	0.142857
rs144781064	0	0	0	0	0	0	1	0.142857
rs1800074	0	0	0	0	0	0	1	0.142857
rs1800107	0	0	0	0	0	0	1	0.142857
rs186089140	0	0	0	0	0	0	1	0.142857
rs193922499	0	0	0	0	0	0	1	0.142857
rs193922525	0	0	0	0	0	0	1	0.142857
rs193922529	0	0	0	0	0	0	1	0.142857
rs199827645	0	0	0	0	0	0	1	0.142857
rs200553511	0	0	0	0	0	0	1	0.142857
rs201978662	0	0	0	0	0	0	1	0.142857
rs202115503	0	0	0	0	0	0	1	0.142857
rs374318903	0	0	0	0	0	0	1	0.142857
rs397508166	0	0	0	0	0	0	1	0.142857
rs397508176	0	0	0	0	0	0	1	0.142857
rs397508250	0	0	0	0	0	0	1	0.142857
rs397508298	0	0	0	0	0	0	1	0.142857
rs397508328	0	0	0	0	0	0	1	0.142857
rs397508398	0	0	0	0	0	0	1	0.142857
rs397508454	0	0	0	0	0	0	1	0.142857
rs397508545	0	0	0	0	0	0	1	0.142857
rs397508555	0	0	0	0	0	0	1	0.142857
rs397508565	0	0	0	0	0	0	1	0.142857
rs397508612	0	0	0	0	0	0	1	0.142857
rs397508682	0	0	0	0	0	0	1	0.142857
rs397508694	0	0	0	0	0	0	1	0.142857
rs397508699	0	0	0	0	0	0	1	0.142857
rs397508716	0	0	0	0	0	0	1	0.142857
rs397508744	0	0	0	0	0	0	1	0.142857
rs397508746	0	0	0	0	0	0	1	0.142857
rs556053445	0	0	0	0	0	0	1	0.142857
rs575984390	0	0	0	0	0	0	1	0.142857
rs747748817	0	0	0	0	0	0	1	0.142857
rs747800253	0	0	0	0	0	0	1	0.142857
rs748045283	0	0	0	0	0	0	1	0.142857
rs748158201	0	0	0	0	0	0	1	0.142857
rs752490236	0	0	0	0	0	0	1	0.142857
rs752993761	0	0	0	0	0	0	1	0.142857
rs75389940	0	0	0	0	0	0	1	0.142857
rs755215339	0	0	0	0	0	0	1	0.142857
rs75647395	0	0	0	0	0	0	1	0.142857
rs760336091	0	0	0	0	0	0	1	0.142857
rs760455218	0	0	0	0	0	0	1	0.142857
rs765043844	0	0	0	0	0	0	1	0.142857
rs765542886	0	0	0	0	0	0	1	0.142857
rs76649725	0	0	0	0	0	0	1	0.142857
rs767925339	0	0	0	0	0	0	1	0.142857
rs768243039	0	0	0	0	0	0	1	0.142857
rs768301278	0	0	0	0	0	0	1	0.142857
rs768803486	0	0	0	0	0	0	1	0.142857
rs772046085	0	0	0	0	0	0	1	0.142857
rs772750690	0	0	0	0	0	0	1	0.142857
rs77409459	0	0	0	0	0	0	1	0.142857
rs774199624	0	0	0	0	0	0	1	0.142857
rs775038647	0	0	0	0	0	0	1	0.142857
rs775384604	0	0	0	0	0	0	1	0.142857
rs776854526	0	0	0	0	0	0	1	0.142857
rs777147679	0	0	0	0	0	0	1	0.142857
rs778858736	0	0	0	0	0	0	1	0.142857
rs779196228	0	0	0	0	0	0	1	0.142857
rs781062221	0	0	0	0	0	0	1	0.142857
7_117480028_G_A	0	0	0	1	0	0	0	0.142857
7_117480037_T_G;7_117480037_T_C	1	0	0	0	0	0	0	0.142857
7_117480050_T_A	0	0	0	0	1	0	0	0.142857
7_117480104_T_C	1	0	0	0	0	0	0	0.142857
7_117480134_A_G	1	0	0	0	0	0	0	0.142857
7_117480141_T_C	0	0	0	1	0	0	0	0.142857
7_117480144_T_C	1	0	0	0	0	0	0	0.142857
7_117480146_A_G;7_117480146_A_C	1	0	0	0	0	0	0	0.142857
7_117480210_A_G;7_117480210_ATGGGT_A	1	0	0	0	0	0	0	0.142857
7_117480232_G_A	0	0	0	0	1	0	0	0.142857
7_117504222_TG_T;7_117504222_T_G	0	0	0	0	1	0	0	0.142857
7_117504231_G_A	0	0	0	1	0	0	0	0.142857
7_117504257_A_T	0	0	0	1	0	0	0	0.142857
7_117504281_T_C	1	0	0	0	0	0	0	0.142857
7_117504283_C_T	0	0	0	1	0	0	0	0.142857
7_117504286_A_G	0	0	0	1	0	0	0	0.142857
7_117504320_C_T	0	0	0	1	0	0	0	0.142857
7_117504333_C_G;7_117504333_C_A	0	0	0	0	0	1	0	0.142857
7_117504421_A_G	1	0	0	0	0	0	0	0.142857
7_117504434_A_G	0	0	0	1	0	0	0	0.142857
7_117504436_CATATT_C;7_117504441_T_A;7_117504436_C_A;7_117504438_T_C;7_117504439_AT_A	1	0	0	0	0	0	0	0.142857
7_117504459_A_G	1	0	0	0	0	0	0	0.142857
7_117508947_G_T	0	0	0	1	0	0	0	0.142857
7_117508968_G_C	0	0	0	1	0	0	0	0.142857
7_117509010_G_C	0	0	0	1	0	0	0	0.142857
7_117509045_G_A	0	0	0	0	0	1	0	0.142857
7_117509067_T_G	0	0	0	1	0	0	0	0.142857
7_117509148_G_T	1	0	0	0	0	0	0	0.142857
7_117509153_C_T	1	0	0	0	0	0	0	0.142857
7_117509229_A_G	0	0	0	0	1	0	0	0.142857
7_117509231_G_C	0	0	0	1	0	0	0	0.142857
7_117530810_C_A;7_117530810_C_G	0	0	0	0	0	1	0	0.142857
7_117530812_A_G	0	0	0	1	0	0	0	0.142857
7_117530818_G_A	1	0	0	0	0	0	0	0.142857
7_117530819_A_G	0	0	0	1	0	0	0	0.142857
7_117530838_T_A	1	0	0	0	0	0	0	0.142857
7_117530955_C_A;7_117530954_AC_A	0	0	1	0	0	0	0	0.142857
7_117530985_G_A;7_117530985_G_T	0	0	0	0	1	0	0	0.142857
7_117530989_T_A	0	0	0	0	1	0	0	0.142857
7_117531002_G_A;7_117531002_G_T	1	0	0	0	0	0	0	0.142857
7_117531024_G_A	0	0	0	1	0	0	0	0.142857
7_117531033_G_C	1	0	0	0	0	0	0	0.142857
7_117531041_A_C	0	0	0	1	0	0	0	0.142857
7_117531081_G_C	0	0	1	0	0	0	0	0.142857
7_117531122_T_G;7_117531118_ATACT_A;7_117531119_T_G	0	0	0	1	0	0	0	0.142857
7_117531125_C_T;7_117531125_C_A	1	0	0	0	0	0	0	0.142857
7_117531157_A_G	0	0	0	1	0	0	0	0.142857
7_117534205_A_G;7_117534205_A_T	1	0	0	0	0	0	0	0.142857
7_117534262_C_A	1	0	0	0	0	0	0	0.142857
7_117534284_G_A;7_117534284_G_T	1	0	0	0	0	0	0	0.142857
7_117534307_A_G	0	0	0	1	0	0	0	0.142857
7_117534311_A_T	1	0	0	0	0	0	0	0.142857
7_117534313_G_C;7_117534313_G_A	1	0	0	0	0	0	0	0.142857
7_117534326_T_G	0	0	0	1	0	0	0	0.142857
7_117534341_C_T	0	0	0	0	0	1	0	0.142857
7_117534346_A_G	1	0	0	0	0	0	0	0.142857
7_117534375_TA_T;7_117534376_A_G	1	0	0	0	0	0	0	0.142857
7_117534375_TA_T;7_117534376_A_G	0	0	1	0	0	0	0	0.142857
7_117534420_G_A	0	0	0	1	0	0	0	0.142857
7_117534426_G_A;7_117534426_G_GC	0	0	0	0	1	0	0	0.142857
7_117535183_G_T;7_117535183_G_A	0	0	0	0	0	1	0	0.142857
7_117535212_A_G;7_117535212_A_C	0	0	0	0	0	1	0	0.142857
7_117535214_T_C	1	0	0	0	0	0	0	0.142857
7_117535254_G_A;7_117535254_G_C	0	0	0	1	0	0	0	0.142857
7_117535271_G_A	1	0	0	0	0	0	0	0.142857
7_117535291_T_G	0	0	0	0	1	0	0	0.142857
7_117535293_G_T;7_117535293_G_A	0	0	0	0	0	1	0	0.142857
7_117535336_C_T	0	0	0	1	0	0	0	0.142857
7_117535355_C_T	1	0	0	0	0	0	0	0.142857
7_117535383_G_A;7_117535382_TG_T	0	0	0	0	0	1	0	0.142857
7_117535391_G_C	0	0	0	1	0	0	0	0.142857
7_117535468_A_G;7_117535468_A_T	0	0	0	1	0	0	0	0.142857
7_117535482_A_G;7_117535482_A_T	0	0	0	1	0	0	0	0.142857
7_117536478_A_G	1	0	0	0	0	0	0	0.142857
7_117536502_GT_G	0	0	0	1	0	0	0	0.142857
7_117536566_G_T	0	0	1	0	0	0	0	0.142857
7_117536601_T_C	0	0	0	0	0	1	0	0.142857
7_117540023_A_G;7_117540023_A_T	0	0	0	1	0	0	0	0.142857
7_117540027_C_A;7_117540027_C_T	0	0	0	1	0	0	0	0.142857
7_117540089_GTTT_G;7_117540091_T_C;7_117540092_T_C;7_117540089_G_GT	0	0	1	0	0	0	0	0.142857
7_117540126_C_T	0	0	0	1	0	0	0	0.142857
7_117540180_T_C;7_117540180_T_A	0	0	0	1	0	0	0	0.142857
7_117540228_T_A	0	0	0	0	0	1	0	0.142857
7_117540272_A_G	1	0	0	0	0	0	0	0.142857
7_117540296_T_A	0	0	0	0	0	1	0	0.142857
7_117540315_A_T	0	0	0	1	0	0	0	0.142857
7_117540337_C_A	0	0	0	0	1	0	0	0.142857
7_117540417_T_A	1	0	0	0	0	0	0	0.142857
7_117540430_G_A	1	0	0	0	0	0	0	0.142857
7_117541940_G_A	0	0	0	1	0	0	0	0.142857
7_117542009_TA_T;7_117542010_A_G;7_117542009_T_C	1	0	0	0	0	0	0	0.142857
7_117542039_T_A	0	0	0	1	0	0	0	0.142857
7_117542042_G_C	1	0	0	0	0	0	0	0.142857
7_117542060_A_T;7_117542060_A_G	1	0	0	0	0	0	0	0.142857
7_117542201_A_T	0	0	0	1	0	0	0	0.142857
7_117548565_C_T	1	0	0	0	0	0	0	0.142857
7_117548628_G_T;7_117548628_GTT_G;7_117548628_G_GTT;7_117548630_T_G;7_117548626_GTGTT_G;7_117548628_G_GTGTT;7_117548626_G_GTT;7_117548626_G_T;7_117548629_T_TGTG;7_117548628_G_GT;7_117548629_T_TG;7_117548625_TG_T;7_117548627_TG_T;7_117548628_GT_G;7_117548626_G_GT;7_117548628_G_GTGT;7_117548628_G_GTGTGTGTGTT;7_117548626_G_GTA;7_117548628_G_GTGTGTT	0	0	0	0	0	1	0	0.142857
7_117548628_G_T;7_117548628_GTT_G;7_117548628_G_GTT;7_117548630_T_G;7_117548626_GTGTT_G;7_117548628_G_GTGTT;7_117548626_G_GTT;7_117548626_G_T;7_117548629_T_TGTG;7_117548628_G_GT;7_117548629_T_TG;7_117548625_TG_T;7_117548627_TG_T;7_117548628_GT_G;7_117548626_G_GT;7_117548628_G_GTGT;7_117548628_G_GTGTGTGTGTT;7_117548626_G_GTA;7_117548628_G_GTGTGTT	0	0	0	1	0	0	0	0.142857
7_117548642_G_T	0	0	0	0	1	0	0	0.142857
7_117548650_G_A;7_117548650_G_T	0	0	0	1	0	0	0	0.142857
7_117548653_T_C;7_117548653_T_G	1	0	0	0	0	0	0	0.142857
7_117548653_T_C;7_117548653_T_G	0	0	0	0	0	1	0	0.142857
7_117548715_C_G;7_117548713_CTCT_C;7_117548713_C_G;7_117548713_C_T	0	0	0	1	0	0	0	0.142857
7_117548731_T_G	0	0	0	1	0	0	0	0.142857
7_117548800_G_C;7_117548800_G_T	1	0	0	0	0	0	0	0.142857
7_117548833_T_C	0	0	0	1	0	0	0	0.142857
7_117548836_T_C	0	0	0	0	1	0	0	0.142857
7_117548863_T_C	0	0	0	0	0	1	0	0.142857
7_117548891_G_A;7_117548881_TTTCTAGTTTG_T;7_117548891_G_C;7_117548881_T_C	0	0	0	0	1	0	0	0.142857
7_117559375_A_G	0	0	0	1	0	0	0	0.142857
7_117559414_T_C	1	0	0	0	0	0	0	0.142857
7_117559426_T_C	0	0	0	0	0	1	0	0.142857
7_117559477_T_C	0	0	0	1	0	0	0	0.142857
7_117559493_A_G	0	0	1	0	0	0	0	0.142857
7_117559532_A_G	0	0	0	1	0	0	0	0.142857
7_117559566_C_T;7_117559566_C_A	0	0	1	0	0	0	0	0.142857
7_117559594_T_G;7_117559594_T_A	1	0	0	0	0	0	0	0.142857
7_117559632_A_C;7_117559632_A_G	1	0	0	0	0	0	0	0.142857
7_117559638_G_A	0	0	1	0	0	0	0	0.142857
7_117559640_A_G	0	0	0	1	0	0	0	0.142857
7_117559718_A_G	1	0	0	0	0	0	0	0.142857
7_117559752_T_A	1	0	0	0	0	0	0	0.142857
7_117587734_A_G;7_117587734_A_C	1	0	0	0	0	0	0	0.142857
7_117587734_A_G;7_117587734_A_C	0	0	0	1	0	0	0	0.142857
7_117587766_A_G;7_117587766_A_C	1	0	0	0	0	0	0	0.142857
7_117587774_T_C	0	0	0	1	0	0	0	0.142857
7_117587784_G_A;7_117587784_G_T	0	0	0	0	1	0	0	0.142857
7_117587790_A_T	0	0	0	1	0	0	0	0.142857
7_117587824_CT_C;7_117587824_C_A	0	0	0	1	0	0	0	0.142857
7_117587829_G_A;7_117587829_GCA_G;7_117587830_C_A	0	0	1	0	0	0	0	0.142857
7_117587851_G_A;7_117587851_G_C;7_117587850_TG_T;7_117587850_T_C	0	0	0	1	0	0	0	0.142857
7_117587864_T_A	0	0	0	0	0	1	0	0.142857
7_117587886_T_A;7_117587886_T_TA	0	0	0	1	0	0	0	0.142857
7_117587909_T_C	0	0	0	1	0	0	0	0.142857
7_117590260_A_G;7_117590260_A_T	0	0	0	1	0	0	0	0.142857
7_117590261_A_G	0	0	0	0	1	0	0	0.142857
7_117590329_A_C	1	0	0	0	0	0	0	0.142857
7_117590344_T_C	0	0	0	1	0	0	0	0.142857
7_117590360_T_A;7_117590360_T_G	1	0	0	0	0	0	0	0.142857
7_117590445_T_C	1	0	0	0	0	0	0	0.142857
7_117590449_T_C	0	0	0	0	0	1	0	0.142857
7_117590471_T_A	1	0	0	0	0	0	0	0.142857
7_117590503_C_T	0	0	0	0	0	1	0	0.142857
7_117590523_C_T	0	0	0	1	0	0	0	0.142857
7_117590525_C_A;7_117590525_C_G	0	0	0	0	0	1	0	0.142857
7_117591892_G_T;7_117591889_AAAGT_A;7_117591891_A_G;7_117591893_T_C;7_117591889_A_T	0	0	0	0	0	1	0	0.142857
7_117591892_G_T;7_117591889_AAAGT_A;7_117591891_A_G;7_117591893_T_C;7_117591889_A_T	0	0	0	1	0	0	0	0.142857
7_117591948_T_C	0	0	0	1	0	0	0	0.142857
7_117591950_A_T;7_117591950_A_G	0	0	0	0	1	0	0	0.142857
7_117591987_T_C	0	0	1	0	0	0	0	0.142857
7_117592037_A_T	0	0	0	1	0	0	0	0.142857
7_117592041_A_G	0	0	0	1	0	0	0	0.142857
7_117592117_C_T;7_117592117_C_A	0	0	0	0	0	1	0	0.142857
7_117592133_G_C	0	0	0	0	0	1	0	0.142857
7_117592137_G_T	1	0	0	0	0	0	0	0.142857
7_117592159_G_T	0	0	0	0	0	1	0	0.142857
7_117592160_A_T	0	0	0	0	1	0	0	0.142857
7_117592206_C_G	0	0	0	1	0	0	0	0.142857
7_117592207_A_C	1	0	0	0	0	0	0	0.142857
7_117592278_C_G	0	0	0	0	0	1	0	0.142857
7_117592367_A_G;7_117592366_GAGA_G	1	0	0	0	0	0	0	0.142857
7_117592371_G_T	0	0	0	0	0	1	0	0.142857
7_117592390_T_C	0	0	0	0	0	1	0	0.142857
7_117592394_G_C	1	0	0	0	0	0	0	0.142857
7_117592400_G_A	0	0	0	0	0	1	0	0.142857
7_117592531_A_G	1	0	0	0	0	0	0	0.142857
7_117592608_A_C;7_117592608_A_G	0	0	0	0	0	1	0	0.142857
7_117592669_T_A	0	0	0	0	0	1	0	0.142857
7_117592687_C_A	0	0	0	1	0	0	0	0.142857
7_117592704_G_C	0	0	1	0	0	0	0	0.142857
7_117592731_C_A;7_117592731_C_T	0	0	0	1	0	0	0	0.142857
7_117594831_G_A	0	0	0	1	0	0	0	0.142857
7_117595045_T_G;7_117595045_T_C	0	0	0	0	0	1	0	0.142857
7_117595045_T_G;7_117595045_T_C	1	0	0	0	0	0	0	0.142857
7_117595071_T_A	1	0	0	0	0	0	0	0.142857
7_117595117_G_A	1	0	0	0	0	0	0	0.142857
7_117595126_C_A;7_117595126_C_T	1	0	0	0	0	0	0	0.142857
7_117595156_T_C;7_117595156_T_A	1	0	0	0	0	0	0	0.142857
7_117602757_A_T	0	0	0	1	0	0	0	0.142857
7_117602780_G_A	0	0	0	0	1	0	0	0.142857
7_117602807_G_C;7_117602807_G_A	1	0	0	0	0	0	0	0.142857
7_117602809_G_A	1	0	0	0	0	0	0	0.142857
7_117602830_C_T	1	0	0	0	0	0	0	0.142857
7_117603452_A_G;7_117603452_A_C	0	0	0	0	0	1	0	0.142857
7_117603465_T_C	0	0	0	1	0	0	0	0.142857
7_117603526_T_C	1	0	0	0	0	0	0	0.142857
7_117603565_T_C	1	0	0	0	0	0	0	0.142857
7_117603686_G_C;7_117603686_G_T	0	0	0	0	0	1	0	0.142857
7_117603730_G_C;7_117603730_G_A	0	0	0	1	0	0	0	0.142857
7_117603781_A_G;7_117603781_A_C	0	0	0	0	0	1	0	0.142857
7_117603796_T_G	1	0	0	0	0	0	0	0.142857
7_117603833_C_T	0	0	0	0	0	1	0	0.142857
7_117603847_G_C	0	0	0	0	0	1	0	0.142857
7_117603848_G_C;7_117603848_G_A	0	0	0	1	0	0	0	0.142857
7_117603868_G_A	0	0	1	0	0	0	0	0.142857
7_117606596_A_G	1	0	0	0	0	0	0	0.142857
7_117606671_T_C	0	0	0	1	0	0	0	0.142857
7_117606675_TG_T;7_117606676_G_A	0	0	0	1	0	0	0	0.142857
7_117606735_C_A	1	0	0	0	0	0	0	0.142857
7_117606737_T_A	1	0	0	0	0	0	0	0.142857
7_117606785_T_C	0	0	0	1	0	0	0	0.142857
7_117606805_A_G	0	0	0	1	0	0	0	0.142857
7_117606836_T_C	0	0	0	1	0	0	0	0.142857
7_117610425_CA_C;7_117610425_C_CA;7_117610425_CAA_C;7_117610425_C_CAA;7_117610425_C_A;7_117610426_A_C;7_117610425_CAAA_C	0	0	0	0	0	1	0	0.142857
7_117610461_T_C	0	0	0	0	0	1	0	0.142857
7_117610479_A_G	0	0	0	0	0	1	0	0.142857
7_117610538_GAGCTATAGC_G;7_117610547_C_A;7_117610544_T_C;7_117610543_A_G	0	0	0	1	0	0	0	0.142857
7_117610575_C_T	1	0	0	0	0	0	0	0.142857
7_117610604_C_A	0	0	0	1	0	0	0	0.142857
7_117610636_A_G	1	0	0	0	0	0	0	0.142857
7_117610652_A_G	0	0	0	1	0	0	0	0.142857
7_117610681_A_G;7_117610681_A_C	0	0	0	1	0	0	0	0.142857
7_117610743_C_A;7_117610743_C_G;7_117610743_CT_C;7_117610744_T_A	0	0	0	0	1	0	0	0.142857
7_117610761_G_T;7_117610761_G_A	1	0	0	0	0	0	0	0.142857
7_117610764_T_G	0	0	0	1	0	0	0	0.142857
7_117611559_T_C	0	0	0	0	0	1	0	0.142857
7_117611567_G_T	0	0	0	0	1	0	0	0.142857
7_117611597_C_G	0	0	0	0	0	1	0	0.142857
7_117611599_C_T;7_117611599_C_G;7_117611599_C_A	0	0	0	1	0	0	0	0.142857
7_117611611_C_G	0	0	0	0	1	0	0	0.142857
7_117611647_G_T	0	0	0	0	1	0	0	0.142857
7_117611686_T_C	0	0	0	1	0	0	0	0.142857
7_117611707_G_T	0	0	1	0	0	0	0	0.142857
7_117611718_C_G;7_117611718_C_A	1	0	0	0	0	0	0	0.142857
7_117611738_C_A;7_117611738_C_T	0	0	0	0	1	0	0	0.142857
7_117611751_GA_G	0	0	0	0	1	0	0	0.142857
7_117611758_T_G	0	0	0	0	0	1	0	0.142857
7_117611802_A_G	0	0	0	1	0	0	0	0.142857
7_117611805_A_G	0	0	0	0	0	1	0	0.142857
7_117611809_G_T	0	0	0	0	0	1	0	0.142857
7_117611860_T_C;7_117611860_T_G;7_117611860_T_A	1	0	0	0	0	0	0	0.142857
7_117611897_G_T	0	0	0	1	0	0	0	0.142857
7_117614517_T_G	0	0	0	1	0	0	0	0.142857
7_117614587_C_A;7_117614587_C_T	1	0	0	0	0	0	0	0.142857
7_117614596_C_T;7_117614596_CT_C;7_117614596_C_A	0	0	0	0	0	1	0	0.142857
7_117614646_C_A	1	0	0	0	0	0	0	0.142857
7_117614671_A_C;7_117614671_A_T	0	0	0	0	0	1	0	0.142857
7_117627424_A_G;7_117627424_A_T	0	0	0	0	1	0	0	0.142857
7_117627439_A_G	1	0	0	0	0	0	0	0.142857
7_117627445_T_A;7_117627445_T_C	0	0	0	1	0	0	0	0.142857
7_117627523_T_C;7_117627523_T_G	0	0	0	1	0	0	0	0.142857
7_117627525_C_T;7_117627525_C_A	0	0	0	0	1	0	0	0.142857
7_117627527_A_G	0	0	0	1	0	0	0	0.142857
7_117627556_A_G;7_117627556_A_C	0	0	0	1	0	0	0	0.142857
7_117627561_C_T	0	0	0	0	0	1	0	0.142857
7_117627595_C_G;7_117627595_C_T	0	0	0	0	0	1	0	0.142857
7_117627606_G_A	0	0	0	1	0	0	0	0.142857
7_117627628_T_C	0	0	1	0	0	0	0	0.142857
7_117627674_G_T;7_117627674_G_A	1	0	0	0	0	0	0	0.142857
7_117627681_A_G;7_117627681_A_T	1	0	0	0	0	0	0	0.142857
7_117627787_G_A	0	0	0	0	0	1	0	0.142857
7_117627823_C_T;7_117627823_C_A	0	0	0	0	0	1	0	0.142857
7_117642372_C_A;7_117642372_C_G	0	0	0	0	0	1	0	0.142857
7_117642376_A_C	0	0	1	0	0	0	0	0.142857
7_117642381_G_A	0	0	0	1	0	0	0	0.142857
7_117642388_G_T;7_117642388_G_C	0	0	0	0	0	1	0	0.142857
7_117642409_G_T;7_117642409_G_C	0	0	0	0	1	0	0	0.142857
7_117642417_C_G	0	0	0	0	1	0	0	0.142857
7_117642452_A_C	0	0	0	0	0	1	0	0.142857
7_117642464_AG_A;7_117642464_A_G;7_117642465_G_A;7_117642464_A_C	0	0	0	0	1	0	0	0.142857
7_117642483_T_A	1	0	0	0	0	0	0	0.142857
7_117642500_A_C	1	0	0	0	0	0	0	0.142857
7_117642530_T_A	0	0	0	1	0	0	0	0.142857
7_117642569_G_C	1	0	0	0	0	0	0	0.142857
7_117642588_C_A;7_117642588_C_T;7_117642588_C_G	0	0	0	1	0	0	0	0.142857
7_117642607_C_G	0	0	0	0	1	0	0	0.142857
7_117642631_A_G	0	0	0	0	1	0	0	0.142857
7_117642642_T_A	1	0	0	0	0	0	0	0.142857
7_117652769_C_A	0	0	0	1	0	0	0	0.142857
7_117652891_A_G	0	0	0	0	0	1	0	0.142857
7_117652902_G_C;7_117652902_G_T	0	0	0	0	1	0	0	0.142857
7_117652902_G_C;7_117652902_G_T	0	0	0	0	0	1	0	0.142857
7_117652922_T_G	0	0	0	1	0	0	0	0.142857
7_117652946_T_C	0	0	0	0	1	0	0	0.142857
7_117653015_C_G;7_117653015_C_A;7_117653015_C_T	0	0	0	1	0	0	0	0.142857
7_117664603_C_T;7_117664603_C_A	0	0	0	0	1	0	0	0.142857
7_117664640_T_C	0	0	0	1	0	0	0	0.142857
7_117664679_T_A	0	0	0	1	0	0	0	0.142857
7_117664750_G_A	0	0	0	0	0	1	0	0.142857
7_117664754_T_G	0	0	0	1	0	0	0	0.142857
7_117664779_A_C	0	0	0	1	0	0	0	0.142857
7_117664884_T_C	0	0	1	0	0	0	0	0.142857
7_117664915_C_A;7_117664915_C_T	1	0	0	0	0	0	0	0.142857
7_117665465_C_T	0	0	0	1	0	0	0	0.142857
7_117665468_A_G;7_117665468_A_C	0	0	0	1	0	0	0	0.142857
7_117665480_A_T	0	0	0	0	1	0	0	0.142857
7_117665481_A_G	0	0	1	0	0	0	0	0.142857
7_117665539_C_A	1	0	0	0	0	0	0	0.142857
7_117665605_T_A	0	0	0	0	0	1	0	0.142857
7_117665614_A_G;7_117665614_A_T	0	0	0	0	0	1	0	0.142857
7_117665640_T_C	1	0	0	0	0	0	0	0.142857
7_117665652_C_A;7_117665652_C_T	0	0	0	0	1	0	0	0.142857
7_117666820_A_G;7_117666820_A_C;7_117666820_A_T	0	0	0	0	1	0	0	0.142857
7_117666837_T_A	1	0	0	0	0	0	0	0.142857
7_117666842_G_A;7_117666841_AG_A;7_117666841_A_T	0	0	0	1	0	0	0	0.142857
7_117666922_C_A;7_117666922_C_G	0	0	0	1	0	0	0	0.142857
7_117666928_G_A	0	0	0	1	0	0	0	0.142857
7_117666946_C_T	1	0	0	0	0	0	0	0.142857
7_117666985_C_T	1	0	0	0	0	0	0	0.142857
7_117667038_G_GC	0	0	0	1	0	0	0	0.142857
7_117667165_C_A;7_117667165_C_T	0	0	0	1	0	0	0	0.142857
7_117667207_G_A	1	0	0	0	0	0	0	0.142857
rs112839624	0	0	0	0	1	0	0	0.142857
rs121908801	0	0	0	0	1	0	0	0.142857
rs121909008	0	0	0	1	0	0	0	0.142857
rs141150961	1	0	0	0	0	0	0	0.142857
rs142526976	1	0	0	0	0	0	0	0.142857
rs144745159	0	0	0	0	1	0	0	0.142857
rs151089294	1	0	0	0	0	0	0	0.142857
rs185065886	0	0	0	0	0	1	0	0.142857
rs187318937	0	0	0	0	0	1	0	0.142857
rs369715785	1	0	0	0	0	0	0	0.142857
rs372400240	1	0	0	0	0	0	0	0.142857
rs397508191	1	0	0	0	0	0	0	0.142857
rs397508214	1	0	0	0	0	0	0	0.142857
rs397508285	0	0	0	1	0	0	0	0.142857
rs397508286	0	0	0	1	0	0	0	0.142857
rs397508300	1	0	0	0	0	0	0	0.142857
rs397508308	1	0	0	0	0	0	0	0.142857
rs397508310	0	0	1	0	0	0	0	0.142857
rs397508335	0	0	0	0	1	0	0	0.142857
rs397508448	1	0	0	0	0	0	0	0.142857
rs397508476	0	0	0	1	0	0	0	0.142857
rs397508660	0	0	0	0	0	1	0	0.142857
rs397508724	0	0	0	0	0	1	0	0.142857
rs397508762	0	0	0	1	0	0	0	0.142857
rs397508780	1	0	0	0	0	0	0	0.142857
rs531830892	1	0	0	0	0	0	0	0.142857
rs544263779	1	0	0	0	0	0	0	0.142857
rs544790313	0	0	0	0	0	1	0	0.142857
rs550552830	0	0	0	0	0	1	0	0.142857
rs555185521	0	0	1	0	0	0	0	0.142857
rs575762281	0	0	0	1	0	0	0	0.142857
rs745763673	0	0	0	1	0	0	0	0.142857
rs747429689	0	0	0	1	0	0	0	0.142857
rs749377803	0	0	0	1	0	0	0	0.142857
rs749432776	0	0	1	0	0	0	0	0.142857
rs752086705	0	0	1	0	0	0	0	0.142857
rs753963572	0	0	0	0	1	0	0	0.142857
rs754602635	0	0	0	0	0	1	0	0.142857
rs754682917	0	0	0	1	0	0	0	0.142857
rs756314710	0	0	0	0	0	1	0	0.142857
rs758717643	0	0	0	1	0	0	0	0.142857
rs759044436	0	0	0	1	0	0	0	0.142857
rs759891255	0	0	0	1	0	0	0	0.142857
rs759944527	0	0	0	0	0	1	0	0.142857
rs760654830	0	0	0	1	0	0	0	0.142857
rs761943917	0	0	0	0	0	1	0	0.142857
rs764391998	0	0	0	1	0	0	0	0.142857
rs764558626	0	0	0	1	0	0	0	0.142857
rs765869179	0	0	1	0	0	0	0	0.142857
rs766189605	0	0	0	1	0	0	0	0.142857
rs768411899	1	0	0	0	0	0	0	0.142857
rs769128872	0	0	0	0	1	0	0	0.142857
rs769375972	0	0	1	0	0	0	0	0.142857
rs769400131	1	0	0	0	0	0	0	0.142857
rs770166366	1	0	0	0	0	0	0	0.142857
rs770363945	0	0	0	0	1	0	0	0.142857
rs772459228	0	0	0	0	0	1	0	0.142857
rs773328681	0	0	0	0	0	1	0	0.142857
rs774945680	0	0	0	1	0	0	0	0.142857
rs777914668	1	0	0	0	0	0	0	0.142857
rs778574492	0	0	0	1	0	0	0	0.142857
rs778797502	0	0	0	0	0	1	0	0.142857
rs778974710	1	0	0	0	0	0	0	0.142857
rs779120165	0	0	0	0	0	1	0	0.142857
rs780492177	0	0	0	1	0	0	0	0.142857
rs781329459	0	0	0	0	0	1	0	0.142857

### Sheet: Table S2
Table S2. Unique CFTR Variants
Annotation		Unique CFTR variants
Variant	Variant code	Names	total	elements
7_117480025_G_A	Variant_1	AFR	138	Variant_3296 Variant_57 Variant_340 Variant_1662 Variant_3024 Variant_4336 Variant_2602 Variant_1996 Variant_958 Variant_215 Variant_963 Variant_1898 Variant_210 Variant_2718 Variant_1493 Variant_1478 Variant_1127 Variant_1628 Variant_2594 Variant_3754 Variant_2829 Variant_1368 Variant_3721 Variant_443 Variant_225 Variant_3332 Variant_4278 Variant_1308 Variant_518 Variant_1612 Variant_1259 Variant_3122 Variant_1834 Variant_86 Variant_2596 Variant_3729 Variant_3283 Variant_537 Variant_3847 Variant_2742 Variant_549 Variant_1269 Variant_417 Variant_155 Variant_617 Variant_4242 Variant_3414 Variant_3192 Variant_2034 Variant_2173 Variant_1858 Variant_578 Variant_3202 Variant_1471 Variant_292 Variant_1977 Variant_3752 Variant_536 Variant_998 Variant_3386 Variant_3663 Variant_924 Variant_3463 Variant_2704 Variant_58 Variant_735 Variant_1890 Variant_354 Variant_1818 Variant_2740 Variant_1821 Variant_1673 Variant_3678 Variant_2474 Variant_4253 Variant_3973 Variant_470 Variant_4232 Variant_41 Variant_1838 Variant_294 Variant_2275 Variant_2280 Variant_11 Variant_3650 Variant_3843 Variant_3674 Variant_635 Variant_3633 Variant_1163 Variant_4331 Variant_1377 Variant_1215 Variant_4326 Variant_2540 Variant_3151 Variant_2700 Variant_2000 Variant_1011 Variant_1888 Variant_3071 Variant_2922 Variant_1503 Variant_3467 Variant_2398 Variant_405 Variant_2036 Variant_49 Variant_749 Variant_556 Variant_1326 Variant_2075 Variant_3329 Variant_2355 Variant_2239 Variant_3937 Variant_3932 Variant_499 Variant_1009 Variant_1982 Variant_2450 Variant_2124 Variant_2232 Variant_3791 Variant_525 Variant_3895 Variant_2982 Variant_281 Variant_1164 Variant_54 Variant_1988 Variant_3916 Variant_1081 Variant_1505 Variant_3399 Variant_2125 Variant_1698 Variant_656
7_117480026_T_C	Variant_2	EUR	2212	Variant_3244 Variant_775 Variant_3225 Variant_1799 Variant_2626 Variant_1194 Variant_1508 Variant_1430 Variant_1046 Variant_2495 Variant_2345 Variant_1439 Variant_907 Variant_2176 Variant_3436 Variant_2446 Variant_322 Variant_297 Variant_2171 Variant_2481 Variant_1054 Variant_716 Variant_1802 Variant_1792 Variant_3655 Variant_4068 Variant_3653 Variant_3124 Variant_2933 Variant_2041 Variant_1593 Variant_2031 Variant_628 Variant_1690 Variant_2948 Variant_1699 Variant_2122 Variant_1456 Variant_687 Variant_436 Variant_3618 Variant_300 Variant_833 Variant_339 Variant_2502 Variant_1714 Variant_107 Variant_256 Variant_1375 Variant_4160 Variant_2272 Variant_477 Variant_1565 Variant_940 Variant_3991 Variant_1976 Variant_1172 Variant_4318 Variant_1949 Variant_1189 Variant_3172 Variant_3077 Variant_2797 Variant_2675 Variant_2385 Variant_4036 Variant_3112 Variant_3094 Variant_2833 Variant_4085 Variant_3191 Variant_1667 Variant_2824 Variant_520 Variant_623 Variant_264 Variant_128 Variant_3965 Variant_3036 Variant_2682 Variant_1657 Variant_2285 Variant_1968 Variant_3479 Variant_2748 Variant_1336 Variant_1397 Variant_2968 Variant_1083 Variant_1006 Variant_790 Variant_1891 Variant_419 Variant_3807 Variant_202 Variant_2960 Variant_554 Variant_130 Variant_394 Variant_2334 Variant_4117 Variant_2027 Variant_1677 Variant_1041 Variant_868 Variant_1679 Variant_3086 Variant_1501 Variant_2560 Variant_1135 Variant_704 Variant_764 Variant_3160 Variant_1146 Variant_2252 Variant_2393 Variant_1519 Variant_2466 Variant_571 Variant_1640 Variant_2816 Variant_3380 Variant_799 Variant_4244 Variant_34 Variant_4099 Variant_932 Variant_1266 Variant_753 Variant_2286 Variant_1984 Variant_492 Variant_332 Variant_2101 Variant_745 Variant_1647 Variant_2996 Variant_1961 Variant_3117 Variant_2504 Variant_3276 Variant_125 Variant_2553 Variant_3832 Variant_2618 Variant_2121 Variant_4118 Variant_3200 Variant_175 Variant_4285 Variant_2352 Variant_226 Variant_910 Variant_926 Variant_3218 Variant_2690 Variant_2547 Variant_2445 Variant_1086 Variant_3282 Variant_724 Variant_2117 Variant_3352 Variant_2611 Variant_1808 Variant_368 Variant_307 Variant_280 Variant_1353 Variant_1824 Variant_1783 Variant_4222 Variant_4366 Variant_4213 Variant_513 Variant_2893 Variant_2518 Variant_2935 Variant_3121 Variant_2119 Variant_1528 Variant_183 Variant_2876 Variant_1696 Variant_1411 Variant_450 Variant_2411 Variant_2051 Variant_1436 Variant_87 Variant_1958 Variant_1560 Variant_2426 Variant_248 Variant_4261 Variant_997 Variant_96 Variant_2008 Variant_4187 Variant_2697 Variant_2904 Variant_1255 Variant_3262 Variant_2730 Variant_519 Variant_529 Variant_3818 Variant_901 Variant_298 Variant_3989 Variant_1130 Variant_158 Variant_79 Variant_2353 Variant_2420 Variant_2106 Variant_3863 Variant_1707 Variant_2880 Variant_2674 Variant_1737 Variant_2858 Variant_3100 Variant_814 Variant_2191 Variant_351 Variant_3006 Variant_2520 Variant_3245 Variant_1020 Variant_388 Variant_3870 Variant_504 Variant_2245 Variant_2264 Variant_1601 Variant_895 Variant_287 Variant_961 Variant_2636 Variant_1293 Variant_1013 Variant_1867 Variant_2901 Variant_2439 Variant_3857 Variant_3147 Variant_311 Variant_151 Variant_1302 Variant_3825 Variant_3030 Variant_3065 Variant_1179 Variant_2368 Variant_1742 Variant_1055 Variant_848 Variant_675 Variant_1551 Variant_676 Variant_2308 Variant_2950 Variant_378 Variant_291 Variant_1887 Variant_1392 Variant_3140 Variant_1467 Variant_3211 Variant_3189 Variant_4296 Variant_3118 Variant_1570 Variant_1943 Variant_1216 Variant_3992 Variant_4 Variant_703 Variant_2961 Variant_565 Variant_1260 Variant_395 Variant_2095 Variant_1671 Variant_1678 Variant_2762 Variant_1312 Variant_1360 Variant_912 Variant_1450 Variant_801 Variant_959 Variant_2771 Variant_91 Variant_4067 Variant_3264 Variant_1666 Variant_1398 Variant_2453 Variant_2798 Variant_476 Variant_3858 Variant_2660 Variant_106 Variant_2100 Variant_1072 Variant_1403 Variant_420 Variant_1431 Variant_1646 Variant_4260 Variant_4220 Variant_3734 Variant_1047 Variant_2306 Variant_3804 Variant_191 Variant_466 Variant_1322 Variant_2040 Variant_583 Variant_495 Variant_2702 Variant_2313 Variant_122 Variant_379 Variant_2325 Variant_2962 Variant_369 Variant_3239 Variant_1868 Variant_3827 Variant_2756 Variant_3619 Variant_2980 Variant_2123 Variant_2910 Variant_2318 Variant_488 Variant_2737 Variant_2233 Variant_4219 Variant_2465 Variant_1294 Variant_2995 Variant_3358 Variant_1681 Variant_3483 Variant_654 Variant_887 Variant_1280 Variant_321 Variant_3095 Variant_274 Variant_2815 Variant_234 Variant_2197 Variant_2494 Variant_2299 Variant_1059 Variant_845 Variant_3837 Variant_618 Variant_1933 Variant_1983 Variant_2443 Variant_1609 Variant_2788 Variant_331 Variant_3055 Variant_1143 Variant_1520 Variant_458 Variant_521 Variant_4322 Variant_3063 Variant_2362 Variant_357 Variant_2026 Variant_862 Variant_715 Variant_1730 Variant_2857 Variant_791 Variant_880 Variant_858 Variant_3688 Variant_1512 Variant_4356 Variant_3859 Variant_3830 Variant_996 Variant_380 Variant_4154 Variant_3743 Variant_131 Variant_1960 Variant_2290 Variant_1656 Variant_2425 Variant_198 Variant_481 Variant_4009 Variant_1277 Variant_1481 Variant_1040 Variant_2109 Variant_2256 Variant_867 Variant_2583 Variant_1527 Variant_2410 Variant_4238 Variant_2605 Variant_2759 Variant_2745 Variant_167 Variant_2527 Variant_991 Variant_835 Variant_697 Variant_3677 Variant_1906 Variant_2255 Variant_1874 Variant_2009 Variant_2069 Variant_2188 Variant_981 Variant_566 Variant_825 Variant_1141 Variant_744 Variant_2859 Variant_3277 Variant_2145 Variant_65 Variant_2827 Variant_1542 Variant_2951 Variant_2004 Variant_3155 Variant_1825 Variant_1680 Variant_211 Variant_3583 Variant_2532 Variant_2444 Variant_1753 Variant_674 Variant_161 Variant_1385 Variant_3695 Variant_286 Variant_1765 Variant_3019 Variant_1354 Variant_197 Variant_1110 Variant_3800 Variant_2246 Variant_3149 Variant_511 Variant_840 Variant_2419 Variant_3790 Variant_1513 Variant_2016 Variant_1301 Variant_3418 Variant_2709 Variant_1928 Variant_1812 Variant_3901 Variant_2659 Variant_1321 Variant_3717 Variant_360 Variant_2367 Variant_3075 Variant_33 Variant_1492 Variant_1287 Variant_911 Variant_2552 Variant_2079 Variant_2019 Variant_2625 Variant_2528 Variant_1100 Variant_809 Variant_2974 Variant_613 Variant_249 Variant_2158 Variant_3930 Variant_3132 Variant_2673 Variant_1689 Variant_23 Variant_1773 Variant_1123 Variant_960 Variant_1021 Variant_76 Variant_2850 Variant_2934 Variant_4003 Variant_2905 Variant_2404 Variant_2192 Variant_3043 Variant_2351 Variant_2640 Variant_3007 Variant_505 Variant_1205 Variant_2662 Variant_1845 Variant_955 Variant_3720 Variant_3620 Variant_2505 Variant_1012 Variant_1461 Variant_1602 Variant_1697 Variant_1500 Variant_1261 Variant_437 Variant_797 Variant_2839 Variant_334 Variant_126 Variant_3809 Variant_3038 Variant_1645 Variant_2193 Variant_976 Variant_2666 Variant_1963 Variant_204 Variant_1557 Variant_3838 Variant_3110 Variant_2198 Variant_4046 Variant_693 Variant_2800 Variant_804 Variant_406 Variant_1572 Variant_4090 Variant_3535 Variant_1133 Variant_2588 Variant_1614 Variant_22 Variant_2828 Variant_70 Variant_347 Variant_2025 Variant_861 Variant_2854 Variant_1869 Variant_1918 Variant_2966 Variant_1889 Variant_2159 Variant_3840 Variant_2259 Variant_1199 Variant_4200 Variant_3096 Variant_653 Variant_2269 Variant_3578 Variant_137 Variant_1066 Variant_2848 Variant_2907 Variant_989 Variant_2080 Variant_1759 Variant_3589 Variant_2331 Variant_1399 Variant_3231 Variant_4169 Variant_2760 Variant_2845 Variant_1159 Variant_640 Variant_1177 Variant_2680 Variant_3338 Variant_2655 Variant_1174 Variant_1334 Variant_359 Variant_1448 Variant_1748 Variant_1144 Variant_43 Variant_442 Variant_3080 Variant_4073 Variant_2288 Variant_2575 Variant_2405 Variant_1381 Variant_459 Variant_2562 Variant_4066 Variant_1422 Variant_2703 Variant_1971 Variant_189 Variant_2483 Variant_2694 Variant_594 Variant_1794 Variant_1591 Variant_1428 Variant_3331 Variant_1311 Variant_2129 Variant_2942 Variant_123 Variant_1276 Variant_1599 Variant_2291 Variant_1978 Variant_939 Variant_680 Variant_1455 Variant_1800 Variant_1341 Variant_3810 Variant_1222 Variant_2545 Variant_3346 Variant_465 Variant_73 Variant_1295 Variant_1307 Variant_3161 Variant_2972 Variant_2033 Variant_434 Variant_831 Variant_152 Variant_2688 Variant_942 Variant_2096 Variant_2395 Variant_1283 Variant_915 Variant_3753 Variant_1373 Variant_2064 Variant_2262 Variant_2767 Variant_411 Variant_3683 Variant_3405 Variant_2373 Variant_691 Variant_852 Variant_3442 Variant_2388 Variant_3805 Variant_1401 Variant_1947 Variant_475 Variant_2236 Variant_611 Variant_4130 Variant_3278 Variant_1387 Variant_2222 Variant_1213 Variant_2277 Variant_2826 Variant_3280 Variant_1688 Variant_1702 Variant_418 Variant_353 Variant_2787 Variant_4041 Variant_1394 Variant_1683 Variant_153 Variant_1136 Variant_1015 Variant_1833 Variant_1049 Variant_3243 Variant_506 Variant_673 Variant_1948 Variant_432 Variant_213 Variant_1588 Variant_2302 Variant_3899 Variant_2780 Variant_2056 Variant_1738 Variant_1720 Variant_163 Variant_2496 Variant_2381 Variant_625 Variant_1187 Variant_386 Variant_1140 Variant_1766 Variant_2654 Variant_3771 Variant_930 Variant_1300 Variant_510 Variant_3067 Variant_755 Variant_1727 Variant_2254 Variant_275 Variant_32 Variant_846 Variant_816 Variant_3716 Variant_2580 Variant_2755 Variant_2809 Variant_2906 Variant_64 Variant_1896 Variant_3205 Variant_4006 Variant_4341 Variant_1880 Variant_649 Variant_1875 Variant_1004 Variant_2456 Variant_2415 Variant_2613 Variant_1613 Variant_2899 Variant_1204 Variant_608 Variant_305 Variant_1806 Variant_884 Variant_3665 Variant_1543 Variant_3238 Variant_111 Variant_194 Variant_1917 Variant_2187 Variant_1236 Variant_3889 Variant_3179 Variant_988 Variant_3732 Variant_1567 Variant_3798 Variant_2921 Variant_2985 Variant_2017 Variant_3088 Variant_2896 Variant_750 Variant_1820 Variant_1791 Variant_2413 Variant_553 Variant_1088 Variant_333 Variant_1985 Variant_2428 Variant_995 Variant_1912 Variant_1449 Variant_783 Variant_1826 Variant_2725 Variant_3679 Variant_3707 Variant_3274 Variant_2202 Variant_1165 Variant_2164 Variant_425 Variant_1434 Variant_408 Variant_2604 Variant_941 Variant_3223 Variant_3150 Variant_2861 Variant_2379 Variant_2228 Variant_4215 Variant_4263 Variant_2333 Variant_2689 Variant_246 Variant_2501 Variant_4058 Variant_2855 Variant_4179 Variant_2782 Variant_652 Variant_2441 Variant_3097 Variant_3054 Variant_1585 Variant_1862 Variant_2734 Variant_2140 Variant_2380 Variant_4095 Variant_2999 Variant_616 Variant_1654 Variant_3275 Variant_3081 Variant_2235 Variant_3715 Variant_2542 Variant_1282 Variant_1774 Variant_3037 Variant_127 Variant_2359 Variant_134 Variant_1644 Variant_2992 Variant_602 Variant_1289 Variant_535 Variant_3014 Variant_3158 Variant_692 Variant_596 Variant_1502 Variant_986 Variant_2364 Variant_232 Variant_622 Variant_69 Variant_2199 Variant_875 Variant_3542 Variant_3848 Variant_3002 Variant_266 Variant_2681 Variant_1514 Variant_2292 Variant_2062 Variant_1268 Variant_1793 Variant_15 Variant_1941 Variant_3025 Variant_1571 Variant_690 Variant_3169 Variant_1457 Variant_3401 Variant_342 Variant_3045 Variant_593 Variant_427 Variant_2024 Variant_2430 Variant_3626 Variant_1366 Variant_2838 Variant_943 Variant_1094 Variant_117 Variant_898 Variant_699 Variant_1876 Variant_3570 Variant_2768 Variant_3845 Variant_3892 Variant_1134 Variant_2 Variant_2049 Variant_2624 Variant_2386 Variant_3806 Variant_2219 Variant_1509 Variant_2097 Variant_2046 Variant_798 Variant_1319 Variant_2260 Variant_2387 Variant_2035 Variant_2194 Variant_154 Variant_94 Variant_746 Variant_1694 Variant_2238 Variant_67 Variant_3561 Variant_1191 Variant_1592 Variant_2967 Variant_1037 Variant_2267 Variant_3654 Variant_2278 Variant_407 Variant_3613 Variant_2773 Variant_580 Variant_2170 Variant_1454 Variant_3886 Variant_2054 Variant_1580 Variant_1939 Variant_1423 Variant_2821 Variant_577 Variant_2482 Variant_1211 Variant_2610 Variant_2315 Variant_257 Variant_221 Variant_688 Variant_1832 Variant_2653 Variant_3799 Variant_4102 Variant_2534 Variant_663 Variant_2427 Variant_2649 Variant_2920 Variant_3148 Variant_1256 Variant_552 Variant_1695 Variant_293 Variant_1619 Variant_4312 Variant_3759 Variant_2817 Variant_2846 Variant_3708 Variant_822 Variant_3861 Variant_802 Variant_3787 Variant_1886 Variant_2406 Variant_1740 Variant_672 Variant_619 Variant_3856 Variant_3802 Variant_2098 Variant_3747 Variant_3115 Variant_1025 Variant_1843 Variant_2881 Variant_2554 Variant_1210 Variant_1348 Variant_1279 Variant_2111 Variant_1014 Variant_2856 Variant_1388 Variant_1739 Variant_2146 Variant_148 Variant_896 Variant_3396 Variant_4053 Variant_28 Variant_902 Variant_2888 Variant_1701 Variant_938 Variant_1365 Variant_1839 Variant_857 Variant_1760 Variant_1533 Variant_1281 Variant_1911 Variant_1417 Variant_207 Variant_3005 Variant_3868 Variant_2014 Variant_1185 Variant_433 Variant_2668 Variant_610 Variant_4365 Variant_2747 Variant_1494 Variant_312 Variant_1784 Variant_1263 Variant_3171 Variant_2412 Variant_2323 Variant_182 Variant_233 Variant_1950 Variant_994 Variant_3529 Variant_2712 Variant_1634 Variant_1900 Variant_1852 Variant_497 Variant_1470 Variant_97 Variant_3181 Variant_815 Variant_3722 Variant_3224 Variant_1435 Variant_1630 Variant_2860 Variant_3666 Variant_2118 Variant_1552 Variant_2581 Variant_1138 Variant_2719 Variant_2595 Variant_2457 Variant_2253 Variant_2274 Variant_2023 Variant_4044 Variant_2227 Variant_1897 Variant_1244 Variant_1751 Variant_71 Variant_2514 Variant_2358 Variant_306 Variant_1995 Variant_3089 Variant_247 Variant_3230 Variant_1332 Variant_1655 Variant_2557 Variant_195 Variant_870 Variant_2869 Variant_1807 Variant_319 Variant_885 Variant_1603 Variant_2573 Variant_728 Variant_732 Variant_171 Variant_4207 Variant_2909 Variant_2066 Variant_2652 Variant_2208 Variant_1827 Variant_2340 Variant_3384 Variant_595 Variant_1343 Variant_2868 Variant_141 Variant_770 Variant_2623 Variant_218 Variant_260 Variant_551 Variant_1002 Variant_2593 Variant_3988 Variant_83 Variant_3314 Variant_2226 Variant_1475 Variant_913 Variant_1863 Variant_2070 Variant_1203 Variant_113 Variant_2713 Variant_3792 Variant_2470 Variant_3964 Variant_2282 Variant_3327 Variant_285 Variant_3598 Variant_789 Variant_650 Variant_993 Variant_1902 Variant_2508 Variant_1758 Variant_2377 Variant_1907 Variant_39 Variant_1882 Variant_1849 Variant_2779 Variant_2055 Variant_3269 Variant_3518 Variant_2781 Variant_2987 Variant_356 Variant_2936 Variant_2959 Variant_93 Variant_1733 Variant_526 Variant_1550 Variant_949 Variant_3749 Variant_2257 Variant_2863 Variant_3395 Variant_3003 Variant_440 Variant_1555 Variant_75 Variant_636 Variant_1728 Variant_3241 Variant_2211 Variant_3257 Variant_4289 Variant_891 Variant_1421 Variant_1923 Variant_4042 Variant_1027 Variant_2818 Variant_3053 Variant_3047 Variant_642 Variant_1371 Variant_1545 Variant_1877 Variant_3040 Variant_3107 Variant_3215 Variant_1042 Variant_1415 Variant_1788 Variant_2607 Variant_3183 Variant_1306 Variant_1703 Variant_2154 Variant_2241 Variant_4059 Variant_2733 Variant_662 Variant_3846 Variant_243 Variant_2524 Variant_3237 Variant_818 Variant_3185 Variant_2543 Variant_363 Variant_987 Variant_1857 Variant_3725 Variant_370 Variant_1746 Variant_3069 Variant_431 Variant_1486 Variant_1860 Variant_1241 Variant_2279 Variant_2112 Variant_905 Variant_2137 Variant_2918 Variant_3143 Variant_945 Variant_3220 Variant_3072 Variant_2138 Variant_66 Variant_2964 Variant_447 Variant_4180 Variant_2622 Variant_1777 Variant_1819 Variant_1038 Variant_601 Variant_2820 Variant_2044 Variant_2757 Variant_9 Variant_1296 Variant_1262 Variant_1932 Variant_46 Variant_3637 Variant_1452 Variant_3340 Variant_2499 Variant_606 Variant_3998 Variant_449 Variant_1973 Variant_2556 Variant_2065 Variant_3946 Variant_2015 Variant_567 Variant_3519 Variant_2440 Variant_937 Variant_1745 Variant_2989 Variant_4156 Variant_2058 Variant_3029 Variant_4141 Variant_3195 Variant_717 Variant_2175 Variant_335 Variant_3060 Variant_3209 Variant_2400 Variant_944 Variant_1420 Variant_423 Variant_2765 Variant_385 Variant_404 Variant_53 Variant_187 Variant_456 Variant_2224 Variant_2671 Variant_2793 Variant_771 Variant_3880 Variant_2397 Variant_4043 Variant_2705 Variant_587 Variant_4294 Variant_1965 Variant_2750 Variant_4218 Variant_415 Variant_88 Variant_1329 Variant_4327 Variant_1987 Variant_1643 Variant_206 Variant_118 Variant_530 Variant_3685 Variant_68 Variant_1525 Variant_2784 Variant_1864 Variant_4362 Variant_2003 Variant_20 Variant_1717 Variant_318 Variant_3163 Variant_1045 Variant_2099 Variant_1685 Variant_1625 Variant_3023 Variant_2281 Variant_853 Variant_869 Variant_659 Variant_1157 Variant_1197 Variant_1999 Variant_1669 Variant_3090 Variant_2977 Variant_1604 Variant_1357 Variant_757 Variant_1946 Variant_2294 Variant_2853 Variant_4071 Variant_4358 Variant_1273 Variant_1284 Variant_491 Variant_627 Variant_4150 Variant_2082 Variant_1980 Variant_1919 Variant_2316 Variant_708 Variant_3782 Variant_4094 Variant_135 Variant_268 Variant_614 Variant_2971 Variant_1149 Variant_795 Variant_2538 Variant_2366 Variant_558 Variant_1247 Variant_2407 Variant_2804 Variant_179 Variant_3822 Variant_1842 Variant_3731 Variant_1474 Variant_1327 Variant_138 Variant_3170 Variant_3046 Variant_3256 Variant_2751 Variant_3162 Variant_830 Variant_1908 Variant_1202 Variant_4126 Variant_1445 Variant_643 Variant_1524 Variant_317 Variant_2559 Variant_681 Variant_2071 Variant_3985 Variant_2471 Variant_2714 Variant_1787 Variant_2378 Variant_2149 Variant_38 Variant_1350 Variant_778 Variant_2894 Variant_992 Variant_917 Variant_985 Variant_2113 Variant_2601 Variant_284 Variant_2321 Variant_731 Variant_2592 Variant_1883 Variant_2509 Variant_1033 Variant_2615 Variant_1003 Variant_320 Variant_1031 Variant_2356 Variant_4265 Variant_3480 Variant_188 Variant_1828 Variant_92 Variant_3159 Variant_1796 Variant_1606 Variant_1218 Variant_2988 Variant_1761 Variant_1722 Variant_1789 Variant_3236 Variant_2484 Variant_16 Variant_1684 Variant_1278 Variant_2512 Variant_3507 Variant_142 Variant_2643 Variant_364 Variant_3247 Variant_3974 Variant_2812 Variant_3780 Variant_2416 Variant_2448 Variant_1536 Variant_1349 Variant_2185 Variant_1389 Variant_821 Variant_2200 Variant_1972 Variant_3761 Variant_2249 Variant_950 Variant_3108 Variant_1871 Variant_669 Variant_679 Variant_2917 Variant_1305 Variant_2434 Variant_839 Variant_1016 Variant_972 Variant_3906 Variant_4198 Variant_1661 Variant_3136 Variant_2403 Variant_2469 Variant_3221 Variant_2423 Variant_3145 Variant_1178 Variant_3623 Variant_4182 Variant_4165 Variant_2665 Variant_1757 Variant_1635 Variant_851 Variant_1837 Variant_3083 Variant_1816 Variant_2357 Variant_3635 Variant_60 Variant_2242 Variant_3696 Variant_637 Variant_817 Variant_3216 Variant_4373 Variant_624 Variant_2537 Variant_890 Variant_3273 Variant_2102 Variant_3012 Variant_1546 Variant_2276 Variant_209 Variant_2128 Variant_2939 Variant_1768 Variant_720 Variant_3252 Variant_570 Variant_1830 Variant_515 Variant_2160 Variant_2585 Variant_164 Variant_3035 Variant_72 Variant_2954 Variant_82 Variant_2136 Variant_948 Variant_805 Variant_1795 Variant_1496 Variant_1051 Variant_261 Variant_1485 Variant_1198 Variant_609 Variant_2633 Variant_1675 Variant_482 Variant_3664 Variant_2317 Variant_384 Variant_200 Variant_1232 Variant_4024 Variant_2776 Variant_424 Variant_766 Variant_2584 Variant_473 Variant_239 Variant_3724 Variant_1938 Variant_3575 Variant_2132 Variant_3383 Variant_2059 Variant_3628 Variant_3267 Variant_3881 Variant_3261 Variant_1426 Variant_2794 Variant_2706 Variant_3196 Variant_4338 Variant_2268 Variant_2766 Variant_2105 Variant_2965 Variant_700 Variant_1653 Variant_2621 Variant_446 Variant_229 Variant_89 Variant_1076 Variant_1940 Variant_252 Variant_1169 Variant_600 Variant_598 Variant_1039 Variant_3341 Variant_1642 Variant_1297 Variant_1931 Variant_1979 Variant_2047 Variant_3651 Variant_462 Variant_1155 Variant_2763 Variant_1587 Variant_3235 Variant_2639 Variant_2074 Variant_2382 Variant_47 Variant_2127 Variant_877 Variant_1221 Variant_259 Variant_1358 Variant_4307 Variant_3427 Variant_2541 Variant_3793 Variant_2429 Variant_737 Variant_2679 Variant_3824 Variant_3028 Variant_2811 Variant_8 Variant_3052 Variant_1249 Variant_1743 Variant_2328 Variant_490 Variant_1605 Variant_863 Variant_3821 Variant_1535 Variant_2843 Variant_2805 Variant_1166 Variant_2330 Variant_310 Variant_978 Variant_1490 Variant_1316 Variant_3757 Variant_2209 Variant_4192 Variant_1212 Variant_3730 Variant_820 Variant_2744 Variant_2091 Variant_3059 Variant_3833 Variant_4114 Variant_1668 Variant_1131 Variant_2783 Variant_4034 Variant_156 Variant_1711 Variant_1776 Variant_3098 Variant_170 Variant_1626 Variant_982 Variant_3113 Variant_1290 Variant_1734 Variant_3376 Variant_2216 Variant_2337 Variant_936 Variant_2991 Variant_2872 Variant_1158 Variant_1062 Variant_119 Variant_1956 Variant_4240 Variant_457 Variant_1363 Variant_1718 Variant_1964 Variant_3091 Variant_2728 Variant_2010 Variant_4135 Variant_358 Variant_826 Variant_2108 Variant_739 Variant_2938 Variant_3141 Variant_1636 Variant_3167 Variant_1052 Variant_4000 Variant_4234 Variant_1925 Variant_1272 Variant_1554 Variant_3070 Variant_1687 Variant_3032 Variant_2093 Variant_3702 Variant_3176 Variant_836 Variant_524 Variant_4115 Variant_2663 Variant_2437 Variant_1916 Variant_1132 Variant_77 Variant_3813 Variant_2885 Variant_4301 Variant_3366 Variant_1029 Variant_2814 Variant_309 Variant_1488 Variant_428 Variant_3101 Variant_1564 Variant_678 Variant_2609 Variant_3105 Variant_3251 Variant_1771 Variant_455 Variant_1499 Variant_1469 Variant_620 Variant_1836 Variant_928 Variant_1286 Variant_4113 Variant_3213 Variant_2492 Variant_4197 Variant_1351 Variant_2114 Variant_3712 Variant_2464 Variant_1814 Variant_184 Variant_1847 Variant_2551 Variant_2156 Variant_283 Variant_1829 Variant_1073 Variant_3227 Variant_1390 Variant_671 Variant_1253 Variant_1196 Variant_376 Variant_52 Variant_3775 Variant_2307 Variant_514 Variant_3246 Variant_696 Variant_811 Variant_2028 Variant_800 Variant_2692 Variant_1998 Variant_2402 Variant_324 Variant_1547 Variant_3270 Variant_2822 Variant_1692 Variant_1822 Variant_19 Variant_3201 Variant_683 Variant_871 Variant_3736 Variant_1208 Variant_1181 Variant_2754 Variant_139 Variant_1517 Variant_711 Variant_166 Variant_1183 Variant_2072 Variant_1217 Variant_3914 Variant_4038 Variant_951 Variant_2311 Variant_316 Variant_30 Variant_3698 Variant_2006 Variant_2370 Variant_37 Variant_2699 Variant_1989 Variant_289 Variant_2599 Variant_2721 Variant_90 Variant_3084 Variant_2600 Variant_1991 Variant_3092 Variant_174 Variant_780 Variant_786 Variant_173 Variant_1167 Variant_421 Variant_3079 Variant_638 Variant_452 Variant_1884 Variant_1756 Variant_2519 Variant_2270 Variant_508 Variant_1997 Variant_612 Variant_1841 Variant_808 Variant_2217 Variant_792 Variant_2984 Variant_2566 Variant_4298 Variant_1226 Variant_712 Variant_1291 Variant_3676 Variant_4345 Variant_3042 Variant_3455 Variant_3295 Variant_1195 Variant_1364 Variant_3138 Variant_1967 Variant_12 Variant_1712 Variant_1610 Variant_2683 Variant_1080 Variant_855 Variant_1990 Variant_1359 Variant_533 Variant_2297 Variant_3166 Variant_1755 Variant_4153 Variant_303 Variant_1053 Variant_2685 Variant_2956 Variant_1074 Variant_1848 Variant_2678 Variant_3228 Variant_2994 Variant_1744 Variant_590 Variant_2296 Variant_2969 Variant_3902 Variant_1648 Variant_657 Variant_2265 Variant_2029 Variant_2408 Variant_543 Variant_1659 Variant_3271 Variant_1147 Variant_2073 Variant_493 Variant_2851 Variant_1506 Variant_3444 Variant_1408 Variant_1092 Variant_2842 Variant_4246 Variant_1510 Variant_3823 Variant_2068 Variant_133 Variant_2707 Variant_1498 Variant_1243 Variant_1298 Variant_714 Variant_2214 Variant_1953 Variant_1413 Variant_3939 Variant_403 Variant_1855 Variant_1930 Variant_3382 Variant_584 Variant_2043 Variant_1405 Variant_1804 Variant_2806 Variant_438 Variant_50 Variant_2940 Variant_1458 Variant_1484 Variant_2115 Variant_1652 Variant_160 Variant_4346 Variant_1936 Variant_909 Variant_3319 Variant_2642 Variant_3764 Variant_461 Variant_484 Variant_445 Variant_4380 Variant_919 Variant_44 Variant_1129 Variant_882 Variant_2878 Variant_1303 Variant_383 Variant_1238 Variant_3260 Variant_2384 Variant_2038 Variant_2131 Variant_2177 Variant_1589 Variant_1926 Variant_3740 Variant_2777 Variant_719 Variant_1315 Variant_3756 Variant_2791 Variant_1674 Variant_479 Variant_2348 Variant_1162 Variant_2949 Variant_2092 Variant_1595 Variant_4201 Variant_2772 Variant_1563 Variant_1873 Variant_677 Variant_3102 Variant_2086 Variant_621 Variant_144 Variant_2919 Variant_2134 Variant_2550 Variant_3144 Variant_3190 Variant_929 Variant_3250 Variant_3690 Variant_741 Variant_2608 Variant_3184 Variant_2852 Variant_2637 Variant_2651 Variant_819 Variant_3078 Variant_1468 Variant_350 Variant_2478 Variant_3343 Variant_2539 Variant_3337 Variant_1579 Variant_1383 Variant_6 Variant_889 Variant_2283 Variant_906 Variant_4212 Variant_1815 Variant_4039 Variant_1600 Variant_1367 Variant_1835 Variant_2258 Variant_2590 Variant_3111 Variant_3673 Variant_3728 Variant_1693 Variant_1553 Variant_2873 Variant_1686 Variant_25 Variant_1214 Variant_2247 Variant_3033 Variant_1292 Variant_3254 Variant_1915 Variant_1082 Variant_4027 Variant_1200 Variant_1735 Variant_2436 Variant_2930 Variant_828 Variant_2018 Variant_1182 Variant_2392 Variant_382 Variant_3701 Variant_837 Variant_1704 Variant_4128 Variant_607 Variant_31 Variant_1414 Variant_3048 Variant_1538 Variant_186 Variant_2884 Variant_315 Variant_560 Variant_1785 Variant_2310 Variant_914 Variant_288 Variant_1901 Variant_3234 Variant_2007 Variant_1126 Variant_1018 Variant_827 Variant_776 Variant_2835 Variant_36 Variant_2720 Variant_1472 Variant_785 Variant_1526 Variant_1310 Variant_2617 Variant_1904 Variant_2825 Variant_645 Variant_1992 Variant_453 Variant_313 Variant_2418 Variant_3120 Variant_4010 Variant_282 Variant_4048 Variant_503 Variant_2447 Variant_2908 Variant_1637 Variant_933 Variant_1152 Variant_2126 Variant_2926 Variant_2629 Variant_2076 Variant_2691 Variant_1233 Variant_1352 Variant_4267 Variant_1193 Variant_1663 Variant_2958 Variant_366 Variant_1658 Variant_1438 Variant_727 Variant_1823 Variant_1001 Variant_471 Variant_217 Variant_3127 Variant_2892 Variant_682 Variant_3085 Variant_2716 Variant_1651 Variant_18 Variant_4152 Variant_2460 Variant_304 Variant_272 Variant_35 Variant_2749 Variant_3049 Variant_2870 Variant_323 Variant_2993 Variant_592 Variant_242 Variant_2981 Variant_754 Variant_1575 Variant_1227 Variant_2627 Variant_2567 Variant_3719 Variant_847 Variant_103 Variant_1981 Variant_1145 Variant_4070 Variant_1323 Variant_4014 Variant_2409 Variant_2864 Variant_2717 Variant_2786 Variant_3058 Variant_3494 Variant_355 Variant_2231 Variant_2841 Variant_2491 Variant_3165 Variant_3334 Variant_3898 Variant_2990 Variant_1660 Variant_1346 Variant_3093 Variant_1075 Variant_2360 Variant_1175 Variant_3357 Variant_1409 Variant_531 Variant_3710 Variant_1778 Variant_1337 Variant_3769 Variant_865 Variant_838 Variant_599 Variant_1264 Variant_2298 Variant_1713 Variant_4133 Variant_4361 Variant_4354 Variant_1207 Variant_626 Variant_1453 Variant_4323 Variant_3177 Variant_4077 Variant_2738 Variant_214 Variant_2710 Variant_532 Variant_3130 Variant_3137 Variant_4290 Variant_2266 Variant_1954 Variant_3311 Variant_3741 Variant_2039 Variant_1566 Variant_2383 Variant_695 Variant_2946 Variant_2546 Variant_1230 Variant_2263 Variant_1790 Variant_3456 Variant_2174 Variant_2135 Variant_573 Variant_2319 Variant_2067 Variant_2916 Variant_2130 Variant_2603 Variant_3826 Variant_4140 Variant_2957 Variant_1242 Variant_2963 Variant_3198 Variant_1581 Variant_794 Variant_2792 Variant_343 Variant_559 Variant_263 Variant_860 Variant_3660 Variant_2708 Variant_2451 Variant_2645 Variant_581 Variant_2657 Variant_702 Variant_2042 Variant_1378 Variant_1805 Variant_2586 Variant_742 Variant_3565 Variant_2050 Variant_3164 Variant_1974 Variant_2336 Variant_1030 Variant_3841 Variant_4221 Variant_250 Variant_367 Variant_193 Variant_2215 Variant_1549 Variant_3425 Variant_883 Variant_3431 Variant_397 Variant_2641 Variant_460 Variant_63
7_117480027_A_G;7_117480027_A_T	Variant_3	AMR	23	Variant_3755 Variant_3057 Variant_4239 Variant_557 Variant_873 Variant_4037 Variant_3950 Variant_2350 Variant_1270 Variant_1582 Variant_1235 Variant_390 Variant_2670 Variant_2063 Variant_2587 Variant_1741 Variant_4069 Variant_1248 Variant_2976 Variant_1395 Variant_430 Variant_777 Variant_4204
7_117480027_A_G;7_117480027_A_T	Variant_4	CSA	177	Variant_235 Variant_1700 Variant_1596 Variant_5 Variant_534 Variant_2568 Variant_2248 Variant_1446 Variant_2144 Variant_1754 Variant_3156 Variant_3050 Variant_4129 Variant_1231 Variant_168 Variant_2582 Variant_1142 Variant_1521 Variant_2790 Variant_2840 Variant_273 Variant_701 Variant_412 Variant_147 Variant_1959 Variant_56 Variant_1594 Variant_629 Variant_2544 Variant_931 Variant_4255 Variant_541 Variant_3999 Variant_784 Variant_3188 Variant_2344 Variant_338 Variant_1028 Variant_756 Variant_2570 Variant_2151 Variant_212 Variant_1419 Variant_3745 Variant_3893 Variant_328 Variant_1111 Variant_4092 Variant_341 Variant_689 Variant_2422 Variant_2952 Variant_4035 Variant_4189 Variant_4145 Variant_664 Variant_3976 Variant_2104 Variant_3723 Variant_2243 Variant_3979 Variant_803 Variant_1752 Variant_2506 Variant_2324 Variant_3801 Variant_3746 Variant_2711 Variant_2572 Variant_1382 Variant_2107 Variant_1271 Variant_572 Variant_348 Variant_2374 Variant_4332 Variant_4188 Variant_1391 Variant_2672 Variant_3511 Variant_4138 Variant_1708 Variant_3217 Variant_651 Variant_2414 Variant_439 Variant_2632 Variant_1432 Variant_165 Variant_806 Variant_3532 Variant_4181 Variant_2021 Variant_973 Variant_1870 Variant_4202 Variant_4045 Variant_2915 Variant_4330 Variant_2947 Variant_157 Variant_3877 Variant_3039 Variant_3934 Variant_4306 Variant_3477 Variant_1400 Variant_4210 Variant_1250 Variant_844 Variant_3581 Variant_2225 Variant_140 Variant_2574 Variant_1561 Variant_4012 Variant_4108 Variant_4351 Variant_3897 Variant_1008 Variant_1240 Variant_1574 Variant_4347 Variant_4251 Variant_2166 Variant_644 Variant_3888 Variant_230 Variant_1369 Variant_4299 Variant_854 Variant_3885 Variant_881 Variant_1201 Variant_3255 Variant_2053 Variant_2882 Variant_4127 Variant_3051 Variant_903 Variant_1151 Variant_2284 Variant_314 Variant_1071 Variant_1473 Variant_2424 Variant_4087 Variant_1168 Variant_27 Variant_3335 Variant_3187 Variant_1576 Variant_3153 Variant_4191 Variant_1386 Variant_454 Variant_980 Variant_2931 Variant_2764 Variant_3967 Variant_670 Variant_2722 Variant_842 Variant_3972 Variant_1370 Variant_1627 Variant_254 Variant_1148 Variant_4190 Variant_422 Variant_1736 Variant_2234 Variant_159 Variant_1125 Variant_2778 Variant_3968 Variant_1763
7_117480028_G_A	Variant_5	MID	46	Variant_3056 Variant_3328 Variant_1617 Variant_2271 Variant_2533 Variant_401 Variant_136 Variant_2849 Variant_2569 Variant_1447 Variant_2830 Variant_2736 Variant_3142 Variant_2900 Variant_1881 Variant_2361 Variant_2314 Variant_95 Variant_4237 Variant_1124 Variant_4279 Variant_4257 Variant_1171 Variant_21 Variant_400 Variant_3421 Variant_2363 Variant_1384 Variant_3763 Variant_3128 Variant_2327 Variant_2729 Variant_326 Variant_3955 Variant_3288 Variant_2335 Variant_1577 Variant_935 Variant_574 Variant_667 Variant_639 Variant_1184 Variant_4084 Variant_2686 Variant_2684 Variant_2698
7_117480029_T_C	Variant_6	EAS	104	Variant_2309 Variant_2212 Variant_1608 Variant_2048 Variant_2375 Variant_4206 Variant_1951 Variant_1104 Variant_2454 Variant_4080 Variant_1611 Variant_1274 Variant_2204 Variant_4022 Variant_1664 Variant_2376 Variant_2480 Variant_4243 Variant_3579 Variant_3966 Variant_2579 Variant_4091 Variant_2032 Variant_1676 Variant_3525 Variant_265 Variant_100 Variant_665 Variant_2630 Variant_927 Variant_3923 Variant_3361 Variant_1128 Variant_4149 Variant_4321 Variant_1523 Variant_1986 Variant_1716 Variant_3373 Variant_2178 Variant_1219 Variant_3936 Variant_1670 Variant_4333 Variant_603 Variant_4052 Variant_2831 Variant_1559 Variant_4110 Variant_2799 Variant_3109 Variant_4364 Variant_2620 Variant_4139 Variant_548 Variant_4159 Variant_4273 Variant_2693 Variant_1410 Variant_3876 Variant_2669 Variant_4305 Variant_4007 Variant_1522 Variant_641 Variant_758 Variant_1497 Variant_4339 Variant_2944 Variant_1176 Variant_3531 Variant_2823 Variant_2052 Variant_3104 Variant_3854 Variant_2013 Variant_4168 Variant_2978 Variant_1729 Variant_3287 Variant_3135 Variant_916 Variant_2647 Variant_3945 Variant_2322 Variant_1649 Variant_2365 Variant_4056 Variant_2349 Variant_1516 Variant_3607 Variant_1817 Variant_787 Variant_2746 Variant_337 Variant_3631 Variant_615 Variant_2676 Variant_2577 Variant_172 Variant_3949 Variant_1616 Variant_3648 Variant_4286
7_117480030_A_T	Variant_7	MIX	381	Variant_190 Variant_1034 Variant_1725 Variant_467 Variant_1797 Variant_1424 Variant_698 Variant_3368 Variant_3474 Variant_631 Variant_1102 Variant_1079 Variant_1583 Variant_2834 Variant_2696 Variant_3265 Variant_413 Variant_2229 Variant_921 Variant_1586 Variant_874 Variant_2087 Variant_1530 Variant_1139 Variant_3819 Variant_3233 Variant_1650 Variant_3528 Variant_4120 Variant_886 Variant_1905 Variant_3778 Variant_3860 Variant_4270 Variant_2597 Variant_3044 Variant_3951 Variant_2326 Variant_2661 Variant_1022 Variant_1779 Variant_1927 Variant_1798 Variant_647 Variant_823 Variant_42 Variant_1035 Variant_4334 Variant_648 Variant_1803 Variant_632 Variant_686 Variant_1406 Variant_3878 Variant_2844 Variant_3345 Variant_1340 Variant_3527 Variant_2724 Variant_3066 Variant_1618 Variant_402 Variant_451 Variant_299 Variant_774 Variant_4284 Variant_2289 Variant_3313 Variant_3173 Variant_4083 Variant_1899 Variant_685 Variant_308 Variant_1639 Variant_3219 Variant_1568 Variant_4040 Variant_4016 Variant_3536 Variant_1023 Variant_1623 Variant_1085 Variant_796 Variant_4303 Variant_2250 Variant_3592 Variant_2339 Variant_2650 Variant_1437 Variant_224 Variant_1922 Variant_2120 Variant_2089 Variant_4295 Variant_3760 Variant_1994 Variant_1379 Variant_3 Variant_773 Variant_120 Variant_1731 Variant_2634 Variant_2110 Variant_1709 Variant_3422 Variant_2467 Variant_3569 Variant_4229 Variant_2667 Variant_3074 Variant_2535 Variant_706 Variant_372 Variant_1573 Variant_2338 Variant_4123 Variant_149 Variant_2472 Variant_966 Variant_1257 Variant_633 Variant_2810 Variant_1633 Variant_3182 Variant_3325 Variant_1487 Variant_1342 Variant_416 Variant_864 Variant_1483 Variant_1320 Variant_276 Variant_2555 Variant_1957 Variant_908 Variant_4074 Variant_3517 Variant_196 Variant_2769 Variant_3750 Variant_1970 Variant_2943 Variant_464 Variant_1801 Variant_3073 Variant_2244 Variant_84 Variant_4023 Variant_2369 Variant_2221 Variant_362 Variant_4340 Variant_925 Variant_78 Variant_40 Variant_850 Variant_3812 Variant_1479 Variant_2635 Variant_1721 Variant_2186 Variant_4018 Variant_3242 Variant_772 Variant_2726 Variant_984 Variant_1969 Variant_547 Variant_2473 Variant_426 Variant_1620 Variant_392 Variant_1078 Variant_2898 Variant_1005 Variant_2116 Variant_176 Variant_1356 Variant_3017 Variant_3082 Variant_3207 Variant_3593 Variant_17 Variant_1017 Variant_740 Variant_1672 Variant_3286 Variant_546 Variant_1246 Variant_1621 Variant_1229 Variant_3495 Variant_1050 Variant_267 Variant_2304 Variant_4144 Variant_2644 Variant_2638 Variant_2485 Variant_1562 Variant_661 Variant_4199 Variant_1465 Variant_10 Variant_1810 Variant_180 Variant_2022 Variant_2775 Variant_1955 Variant_2133 Variant_3758 Variant_236 Variant_2341 Variant_3705 Variant_2739 Variant_539 Variant_4174 Variant_2564 Variant_2167 Variant_2490 Variant_3020 Variant_4078 Variant_4227 Variant_4193 Variant_2802 Variant_3714 Variant_1491 Variant_3835 Variant_694 Variant_2837 Variant_4231 Variant_788 Variant_4363 Variant_2565 Variant_1622 Variant_4235 Variant_738 Variant_658 Variant_1895 Variant_349 Variant_2462 Variant_550 Variant_3125 Variant_2741 Variant_1372 Variant_219 Variant_3711 Variant_660 Variant_3549 Variant_2732 Variant_1265 Variant_878 Variant_2020 Variant_1504 Variant_527 Variant_1913 Variant_4112 Variant_4300 Variant_1558 Variant_2305 Variant_1209 Variant_2955 Variant_3222 Variant_4097 Variant_3671 Variant_1598 Variant_2945 Variant_4293 Variant_1539 Variant_2498 Variant_872 Variant_270 Variant_2612 Variant_3836 Variant_4131 Variant_414 Variant_1865 Variant_538 Variant_1782 Variant_1489 Variant_2925 Variant_269 Variant_2487 Variant_2347 Variant_3008 Variant_2591 Variant_1944 Variant_3872 Variant_2459 Variant_1463 Variant_3865 Variant_2616 Variant_4021 Variant_751 Variant_934 Variant_2206 Variant_4211 Variant_1224 Variant_2142 Variant_2510 Variant_1723 Variant_1000 Variant_2476 Variant_1892 Variant_888 Variant_3794 Variant_279 Variant_4316 Variant_1339 Variant_4276 Variant_2320 Variant_2648 Variant_4096 Variant_3013 Variant_793 Variant_4250 Variant_2169 Variant_3471 Variant_2329 Variant_2658 Variant_2558 Variant_684 Variant_192 Variant_3308 Variant_2836 Variant_81 Variant_55 Variant_62 Variant_3559 Variant_2011 Variant_1462 Variant_185 Variant_3882 Variant_1590 Variant_2486 Variant_2832 Variant_2346 Variant_1607 Variant_203 Variant_2220 Variant_4143 Variant_389 Variant_2664 Variant_2549 Variant_1885 Variant_1026 Variant_1101 Variant_2819 Variant_3867 Variant_2207 Variant_3551 Variant_569 Variant_124 Variant_3816 Variant_1518 Variant_1285 Variant_3348 Variant_3229 Variant_2598 Variant_4319 Variant_1840 Variant_920 Variant_2903 Variant_3026 Variant_2970 Variant_879 Variant_856 Variant_3318 Variant_563 Variant_3460 Variant_3739 Variant_336 Variant_2391 Variant_3980 Variant_2354 Variant_2045 Variant_45 Variant_2614 Variant_3883 Variant_1665 Variant_1362
7_117480034_C_A	Variant_8
7_117480035_T_C	Variant_9
7_117480037_T_G;7_117480037_T_C	Variant_10
7_117480037_T_G;7_117480037_T_C	Variant_11
7_117480038_G_T;7_117480038_G_A	Variant_12
7_117480038_G_T;7_117480038_G_A	Variant_13
7_117480040_C_A;7_117480040_C_T	Variant_14
7_117480040_C_A;7_117480040_C_T	Variant_15
7_117480044_A_AG;7_117480044_A_T	Variant_16
7_117480044_A_AG;7_117480044_A_T	Variant_17
7_117480045_G_A	Variant_18
7_117480048_G_A	Variant_19
7_117480049_C_A	Variant_20
7_117480050_T_A	Variant_21
7_117480052_G_C	Variant_22
7_117480053_A_G	Variant_23
7_117480054_G_C	Variant_24
7_117480055_C_T	Variant_25
7_117480056_C_A	Variant_26
7_117480059_G_C;7_117480059_G_A	Variant_27
7_117480059_G_C;7_117480059_G_A	Variant_28
7_117480061_C_A;7_117480061_C_T	Variant_29
7_117480062_G_C;7_117480062_G_A	Variant_30
7_117480062_G_C;7_117480062_G_A	Variant_31
7_117480064_C_T;7_117480063_GC_G	Variant_32
7_117480064_C_T;7_117480063_GC_G	Variant_33
7_117480068_A_AG	Variant_34
7_117480075_A_G	Variant_35
7_117480076_C_A	Variant_36
7_117480078_C_G	Variant_37
7_117480079_C_A;7_117480079_C_T	Variant_38
7_117480082_C_G;7_117480082_C_T	Variant_39
7_117480082_C_G;7_117480082_C_T	Variant_40
7_117480086_C_G	Variant_41
7_117480087_G_C;7_117480087_G_A	Variant_42
7_117480089_G_T;7_117480089_G_C	Variant_43
7_117480089_G_T;7_117480089_G_C	Variant_44
7_117480090_A_G	Variant_45
7_117480100_G_A	Variant_46
7_117480101_A_T	Variant_47
7_117480102_G_T	Variant_48
7_117480104_T_C	Variant_49
7_117480108_C_T;7_117480108_C_G	Variant_50
7_117480120_C_T	Variant_51
7_117480123_G_A;7_117480123_G_C	Variant_52
7_117480133_C_T	Variant_53
7_117480134_A_G	Variant_54
7_117480135_A_T;7_117480135_A_G	Variant_55
7_117480141_T_C	Variant_56
7_117480144_T_C	Variant_57
7_117480146_A_G;7_117480146_A_C	Variant_58
7_117480150_G_A	Variant_59
7_117480160_C_T	Variant_60
7_117480161_C_T	Variant_61
7_117480163_A_G;7_117480163_A_T	Variant_62
7_117480164_C_T	Variant_63
7_117480166_G_A	Variant_64
7_117480178_GAC_G;7_117480179_A_C;7_117480179_A_G;7_117480180_C_A	Variant_65
7_117480178_GAC_G;7_117480179_A_C;7_117480179_A_G;7_117480180_C_A	Variant_66
7_117480178_GAC_G;7_117480179_A_C;7_117480179_A_G;7_117480180_C_A	Variant_67
7_117480181_A_G	Variant_68
7_117480186_C_A;7_117480185_GC_G;7_117480185_G_A	Variant_69
7_117480186_C_A;7_117480185_GC_G;7_117480185_G_A	Variant_70
7_117480186_C_A;7_117480185_GC_G;7_117480185_G_A	Variant_71
7_117480187_C_T;7_117480187_C_A	Variant_72
7_117480187_C_T;7_117480187_C_A	Variant_73
7_117480190_C_A;7_117480190_C_T	Variant_74
7_117480191_G_C	Variant_75
7_117480192_A_G;7_117480192_A_C	Variant_76
7_117480198_G_A	Variant_77
7_117480200_G_A	Variant_78
7_117480202_G_T	Variant_79
7_117480203_C_T;7_117480203_C_A	Variant_80
7_117480206_G_C	Variant_81
7_117480207_T_G	Variant_82
7_117480208_G_A	Variant_83
7_117480209_T_C	Variant_84
7_117480210_A_G;7_117480210_ATGGGT_A	Variant_85
7_117480210_A_G;7_117480210_ATGGGT_A	Variant_86
7_117480218_G_C	Variant_87
7_117480219_G_A	Variant_88
7_117480220_T_A	Variant_89
7_117480222_T_A	Variant_90
7_117480223_G_A;7_117480223_G_T	Variant_91
7_117480225_G_T	Variant_92
7_117480226_G_A	Variant_93
7_117480230_AG_A	Variant_94
7_117480232_G_A	Variant_95
7_117480235_T_A	Variant_96
7_117480238_G_C	Variant_97
7_117480239_C_A	Variant_98
7_117480241_GT_G	Variant_99
7_117480243_T_C	Variant_100
7_117480246_T_A	Variant_101
7_117504153_C_A	Variant_102
7_117504163_C_A	Variant_103
7_117504167_T_C	Variant_104
7_117504169_C_A	Variant_105
7_117504170_C_A	Variant_106
7_117504172_G_A	Variant_107
7_117504173_A_G	Variant_108
7_117504174_A_G	Variant_109
7_117504175_A_G	Variant_110
7_117504181_A_T	Variant_111
7_117504182_A_G	Variant_112
7_117504183_T_C	Variant_113
7_117504185_G_T	Variant_114
7_117504187_A_G	Variant_115
7_117504189_C_A;7_117504189_C_G	Variant_116
7_117504189_C_A;7_117504189_C_G	Variant_117
7_117504190_A_G	Variant_118
7_117504195_C_T;7_117504195_C_A	Variant_119
7_117504195_C_T;7_117504195_C_A	Variant_120
7_117504197_A_G	Variant_121
7_117504201_C_CTGTTGT;7_117504201_C_G;7_117504201_C_A	Variant_122
7_117504201_C_CTGTTGT;7_117504201_C_G;7_117504201_C_A	Variant_123
7_117504201_C_CTGTTGT;7_117504201_C_G;7_117504201_C_A	Variant_124
7_117504205_A_G	Variant_125
7_117504206_TG_T;7_117504206_T_A	Variant_126
7_117504206_TG_T;7_117504206_T_A	Variant_127
7_117504210_G_C;7_117504210_G_T	Variant_128
7_117504212_C_A	Variant_129
7_117504213_C_A	Variant_130
7_117504214_A_G	Variant_131
7_117504218_C_A;7_117504218_CA_C;7_117504219_A_G	Variant_132
7_117504218_C_A;7_117504218_CA_C;7_117504219_A_G	Variant_133
7_117504218_C_A;7_117504218_CA_C;7_117504219_A_G	Variant_134
7_117504220_A_G	Variant_135
7_117504222_TG_T;7_117504222_T_G	Variant_136
7_117504222_TG_T;7_117504222_T_G	Variant_137
7_117504228_T_A	Variant_138
7_117504229_C_A	Variant_139
7_117504231_G_A	Variant_140
7_117504234_C_A	Variant_141
7_117504237_C_T	Variant_142
7_117504246_AT_A	Variant_143
7_117504252_G_A	Variant_144
7_117504253_C_A	Variant_145
7_117504254_TG_T	Variant_146
7_117504257_A_T	Variant_147
7_117504258_C_A	Variant_148
7_117504259_C_A	Variant_149
7_117504269_T_G	Variant_150
7_117504272_A_G	Variant_151
7_117504274_G_A	Variant_152
7_117504278_G_T;7_117504278_G_A	Variant_153
7_117504280_A_T	Variant_154
7_117504281_T_C	Variant_155
7_117504282_A_G	Variant_156
7_117504283_C_T	Variant_157
7_117504284_A_G	Variant_158
7_117504286_A_G	Variant_159
7_117504289_G_A	Variant_160
7_117504290_C_T;7_117504290_C_A	Variant_161
7_117504291_G_T;7_117504291_G_A	Variant_162
7_117504310_A_G;7_117504310_A_C	Variant_163
7_117504310_A_G;7_117504310_A_C	Variant_164
7_117504313_C_T	Variant_165
7_117504315_A_C;7_117504314_CA_C	Variant_166
7_117504315_A_C;7_117504314_CA_C	Variant_167
7_117504320_C_T	Variant_168
7_117504322_T_C	Variant_169
7_117504328_TG_T	Variant_170
7_117504333_C_G;7_117504333_C_A	Variant_171
7_117504333_C_G;7_117504333_C_A	Variant_172
7_117504339_A_T	Variant_173
7_117504340_C_A	Variant_174
7_117504341_A_C	Variant_175
7_117504344_C_A	Variant_176
7_117504348_C_T;7_117504348_C_A	Variant_177
7_117504349_T_C	Variant_178
7_117504352_A_T	Variant_179
7_117504359_G_A	Variant_180
7_117504360_A_G	Variant_181
7_117504361_A_G	Variant_182
7_117504363_G_T	Variant_183
7_117504366_A_G	Variant_184
7_117504367_T_G;7_117504367_T_C	Variant_185
7_117504367_T_G;7_117504367_T_C	Variant_186
7_117504370_T_G	Variant_187
7_117504371_C_A;7_117504371_C_T	Variant_188
7_117504371_C_A;7_117504371_C_T	Variant_189
7_117504372_A_T;7_117504372_A_G;7_117504372_A_AATG	Variant_190
7_117504372_A_T;7_117504372_A_G;7_117504372_A_AATG	Variant_191
7_117504373_T_A	Variant_192
7_117504377_C_A	Variant_193
7_117504378_A_C	Variant_194
7_117504380_T_C;7_117504380_T_A	Variant_195
7_117504380_T_C;7_117504380_T_A	Variant_196
7_117504384_T_C	Variant_197
7_117504391_A_G;7_117504391_A_T	Variant_198
7_117504392_G_A	Variant_199
7_117504393_A_G	Variant_200
7_117504396_G_T	Variant_201
7_117504401_T_C	Variant_202
7_117504402_C_A	Variant_203
7_117504403_A_G	Variant_204
7_117504405_A_G	Variant_205
7_117504407_TATTA_T;7_117504407_T_C;7_117504410_T_A	Variant_206
7_117504407_TATTA_T;7_117504407_T_C;7_117504410_T_A	Variant_207
7_117504415_AT_A	Variant_208
7_117504418_T_C	Variant_209
7_117504421_A_G	Variant_210
7_117504432_C_A	Variant_211
7_117504434_A_G	Variant_212
7_117504436_CATATT_C;7_117504441_T_A;7_117504436_C_A;7_117504438_T_C;7_117504439_AT_A	Variant_213
7_117504436_CATATT_C;7_117504441_T_A;7_117504436_C_A;7_117504438_T_C;7_117504439_AT_A	Variant_214
7_117504436_CATATT_C;7_117504441_T_A;7_117504436_C_A;7_117504438_T_C;7_117504439_AT_A	Variant_215
7_117504436_CATATT_C;7_117504441_T_A;7_117504436_C_A;7_117504438_T_C;7_117504439_AT_A	Variant_216
7_117504436_CATATT_C;7_117504441_T_A;7_117504436_C_A;7_117504438_T_C;7_117504439_AT_A	Variant_217
7_117504442_A_G;7_117504442_A_T	Variant_218
7_117504445_A_G;7_117504443_TAA_T	Variant_219
7_117504445_A_G;7_117504443_TAA_T	Variant_220
7_117504449_T_A	Variant_221
7_117504453_T_C	Variant_222
7_117504458_T_C;7_117504458_T_A	Variant_223
7_117504458_T_C;7_117504458_T_A	Variant_224
7_117504459_A_G	Variant_225
7_117508937_G_T	Variant_226
7_117508939_A_AT	Variant_227
7_117508943_A_G	Variant_228
7_117508944_C_A	Variant_229
7_117508947_G_T	Variant_230
7_117508955_C_A	Variant_231
7_117508956_A_G	Variant_232
7_117508959_C_A	Variant_233
7_117508963_G_A	Variant_234
7_117508968_G_C	Variant_235
7_117508970_G_A	Variant_236
7_117508974_T_C	Variant_237
7_117508976_G_A	Variant_238
7_117508977_G_A	Variant_239
7_117508979_C_T;7_117508979_C_A	Variant_240
7_117508979_C_T;7_117508979_C_A	Variant_241
7_117508982_C_A	Variant_242
7_117508984_A_C;7_117508983_TA_T	Variant_243
7_117508984_A_C;7_117508983_TA_T	Variant_244
7_117508986_A_G	Variant_245
7_117508993_G_A	Variant_246
7_117508994_C_A	Variant_247
7_117508996_C_A;7_117508996_C_T	Variant_248
7_117508996_C_A;7_117508996_C_T	Variant_249
7_117508998_T_G	Variant_250
7_117509003_C_A	Variant_251
7_117509006_A_G	Variant_252
7_117509009_G_T;7_117509009_G_C	Variant_253
7_117509010_G_C	Variant_254
7_117509012_C_A	Variant_255
7_117509016_CTT_C;7_117509016_C_A	Variant_256
7_117509016_CTT_C;7_117509016_C_A	Variant_257
7_117509022_A_C;7_117509022_A_G	Variant_258
7_117509022_A_C;7_117509022_A_G	Variant_259
7_117509025_C_A	Variant_260
7_117509029_T_C	Variant_261
7_117509030_G_A	Variant_262
7_117509032_A_G;7_117509032_A_T	Variant_263
7_117509035_G_A;7_117509035_GA_G	Variant_264
7_117509045_G_A	Variant_265
7_117509047_G_T;7_117509047_G_C	Variant_266
7_117509057_C_T;7_117509057_C_G	Variant_267
7_117509057_C_T;7_117509057_C_G	Variant_268
7_117509059_A_G	Variant_269
7_117509060_A_G	Variant_270
7_117509061_G_A;7_117509061_G_GA	Variant_271
7_117509061_G_A;7_117509061_G_GA	Variant_272
7_117509067_T_G	Variant_273
7_117509071_A_G;7_117509071_A_C	Variant_274
7_117509077_A_G;7_117509077_A_T	Variant_275
7_117509077_A_G;7_117509077_A_T	Variant_276
7_117509081_A_G	Variant_277
7_117509093_G_A;7_117509093_G_T	Variant_278
7_117509100_T_C	Variant_279
7_117509101_T_C;7_117509101_T_A	Variant_280
7_117509101_T_C;7_117509101_T_A	Variant_281
7_117509103_C_T	Variant_282
7_117509108_G_T	Variant_283
7_117509118_C_G;7_117509118_C_T	Variant_284
7_117509121_T_C	Variant_285
7_117509124_A_G	Variant_286
7_117509127_CTT_C;7_117509127_CT_C	Variant_287
7_117509133_A_G;7_117509133_A_C	Variant_288
7_117509135_A_G;7_117509135_AT_A	Variant_289
7_117509135_A_G;7_117509135_AT_A	Variant_290
7_117509144_T_G	Variant_291
7_117509148_G_T	Variant_292
7_117509151_C_A	Variant_293
7_117509153_C_T	Variant_294
7_117509158_G_A;7_117509158_G_T	Variant_295
7_117509161_C_A	Variant_296
7_117509168_T_A	Variant_297
7_117509169_A_T	Variant_298
7_117509171_G_A	Variant_299
7_117509173_A_T;7_117509173_A_G	Variant_300
7_117509175_C_A	Variant_301
7_117509176_A_T	Variant_302
7_117509177_C_T;7_117509177_C_G;7_117509177_C_A	Variant_303
7_117509177_C_T;7_117509177_C_G;7_117509177_C_A	Variant_304
7_117509179_T_C;7_117509179_T_A	Variant_305
7_117509180_A_G	Variant_306
7_117509183_T_A	Variant_307
7_117509188_T_C	Variant_308
7_117509189_C_T;7_117509189_C_A	Variant_309
7_117509189_C_T;7_117509189_C_A	Variant_310
7_117509190_A_T;7_117509190_A_G	Variant_311
7_117509194_T_C	Variant_312
7_117509202_A_T	Variant_313
7_117509204_G_T	Variant_314
7_117509205_A_T	Variant_315
7_117509211_C_A	Variant_316
7_117509212_T_A	Variant_317
7_117509214_C_T;7_117509214_C_A	Variant_318
7_117509215_G_A;7_117509215_G_T	Variant_319
7_117509217_A_T	Variant_320
7_117509220_C_A	Variant_321
7_117509223_G_A;7_117509223_G_C	Variant_322
7_117509223_G_A;7_117509223_G_C	Variant_323
7_117509227_A_G	Variant_324
7_117509228_T_G;7_117509228_T_C	Variant_325
7_117509229_A_G	Variant_326
7_117509230_G_A	Variant_327
7_117509231_G_C	Variant_328
7_117509233_G_GT	Variant_329
7_117509234_T_A	Variant_330
7_117509242_T_C	Variant_331
7_117530801_A_T	Variant_332
7_117530802_A_T	Variant_333
7_117530805_C_A	Variant_334
7_117530808_C_A	Variant_335
7_117530810_C_A;7_117530810_C_G	Variant_336
7_117530810_C_A;7_117530810_C_G	Variant_337
7_117530812_A_G	Variant_338
7_117530816_A_G;7_117530816_A_C	Variant_339
7_117530818_G_A	Variant_340
7_117530819_A_G	Variant_341
7_117530822_A_C	Variant_342
7_117530823_G_A	Variant_343
7_117530824_T_C;7_117530824_T_G;7_117530824_T_A	Variant_344
7_117530824_T_C;7_117530824_T_G;7_117530824_T_A	Variant_345
7_117530824_T_C;7_117530824_T_G;7_117530824_T_A	Variant_346
7_117530825_C_A	Variant_347
7_117530827_T_C	Variant_348
7_117530828_G_A	Variant_349
7_117530830_G_A;7_117530830_G_T	Variant_350
7_117530830_G_A;7_117530830_G_T	Variant_351
7_117530831_T_C	Variant_352
7_117530836_A_T	Variant_353
7_117530838_T_A	Variant_354
7_117530839_C_A	Variant_355
7_117530841_C_T	Variant_356
7_117530844_G_T	Variant_357
7_117530845_G_C	Variant_358
7_117530846_T_C	Variant_359
7_117530856_G_T	Variant_360
7_117530857_A_G	Variant_361
7_117530860_T_C	Variant_362
7_117530865_G_A;7_117530865_G_T	Variant_363
7_117530872_A_T	Variant_364
7_117530873_A_AT	Variant_365
7_117530877_C_A;7_117530875_TTC_T	Variant_366
7_117530877_C_A;7_117530875_TTC_T	Variant_367
7_117530878_T_A	Variant_368
7_117530879_C_T	Variant_369
7_117530881_GT_G;7_117530881_G_GT;7_117530881_G_A	Variant_370
7_117530881_GT_G;7_117530881_G_GT;7_117530881_G_A	Variant_371
7_117530881_GT_G;7_117530881_G_GT;7_117530881_G_A	Variant_372
7_117530886_T_C	Variant_373
7_117530887_C_T;7_117530887_C_A	Variant_374
7_117530888_C_G	Variant_375
7_117530889_C_A	Variant_376
7_117530891_T_C	Variant_377
7_117530897_AG_A	Variant_378
7_117530899_G_A;7_117530899_G_T	Variant_379
7_117530903_T_G	Variant_380
7_117530905_A_G	Variant_381
7_117530908_A_C	Variant_382
7_117530914_G_C	Variant_383
7_117530919_G_A	Variant_384
7_117530940_C_G;7_117530940_C_T	Variant_385
7_117530940_C_G;7_117530940_C_T	Variant_386
7_117530941_A_G	Variant_387
7_117530942_T_C	Variant_388
7_117530943_A_G	Variant_389
7_117530955_C_A;7_117530954_AC_A	Variant_390
7_117530955_C_A;7_117530954_AC_A	Variant_391
7_117530957_C_T;7_117530957_C_G	Variant_392
7_117530961_T_C	Variant_393
7_117530967_G_C	Variant_394
7_117530974_C_G;7_117530974_C_T;7_117530974_C_A	Variant_395
7_117530974_C_G;7_117530974_C_T;7_117530974_C_A	Variant_396
7_117530975_G_A;7_117530975_G_T;7_117530975_G_C	Variant_397
7_117530975_G_A;7_117530975_G_T;7_117530975_G_C	Variant_398
7_117530984_C_T	Variant_399
7_117530985_G_A;7_117530985_G_T	Variant_400
7_117530989_T_A	Variant_401
7_117530990_A_G;7_117530990_A_T	Variant_402
7_117530992_C_G	Variant_403
7_117530997_C_T	Variant_404
7_117531002_G_A;7_117531002_G_T	Variant_405
7_117531004_T_C	Variant_406
7_117531009_C_T	Variant_407
7_117531018_T_C	Variant_408
7_117531021_T_G	Variant_409
7_117531022_G_C;7_117531022_G_T	Variant_410
7_117531022_G_C;7_117531022_G_T	Variant_411
7_117531024_G_A	Variant_412
7_117531027_G_A	Variant_413
7_117531028_A_T;7_117531028_A_G	Variant_414
7_117531029_C_T	Variant_415
7_117531031_C_T	Variant_416
7_117531033_G_C	Variant_417
7_117531034_C_T	Variant_418
7_117531036_C_T	Variant_419
7_117531038_T_C;7_117531038_T_G	Variant_420
7_117531040_C_G	Variant_421
7_117531041_A_C	Variant_422
7_117531047_C_G;7_117531047_C_A	Variant_423
7_117531049_AT_A;7_117531049_A_G	Variant_424
7_117531067_A_C	Variant_425
7_117531068_T_C;7_117531068_T_A	Variant_426
7_117531071_G_C;7_117531071_G_A	Variant_427
7_117531071_G_C;7_117531071_G_A	Variant_428
7_117531078_G_A	Variant_429
7_117531081_G_C	Variant_430
7_117531090_T_A;7_117531090_T_G	Variant_431
7_117531090_T_A;7_117531090_T_G	Variant_432
7_117531093_G_A	Variant_433
7_117531097_A_G;7_117531097_A_T	Variant_434
7_117531098_G_A;7_117531098_G_C	Variant_435
7_117531100_T_G;7_117531100_T_C	Variant_436
7_117531102_G_A	Variant_437
7_117531103_A_G	Variant_438
7_117531122_T_G;7_117531118_ATACT_A;7_117531119_T_G	Variant_439
7_117531122_T_G;7_117531118_ATACT_A;7_117531119_T_G	Variant_440
7_117531122_T_G;7_117531118_ATACT_A;7_117531119_T_G	Variant_441
7_117531125_C_T;7_117531125_C_A	Variant_442
7_117531125_C_T;7_117531125_C_A	Variant_443
7_117531129_C_A	Variant_444
7_117531131_C_A	Variant_445
7_117531135_C_A;7_117531134_GC_G;7_117531134_G_A	Variant_446
7_117531135_C_A;7_117531134_GC_G;7_117531134_G_A	Variant_447
7_117531135_C_A;7_117531134_GC_G;7_117531134_G_A	Variant_448
7_117531141_G_A	Variant_449
7_117531143_C_A	Variant_450
7_117531153_C_T;7_117531153_C_A	Variant_451
7_117531153_C_T;7_117531153_C_A	Variant_452
7_117531155_G_A	Variant_453
7_117531157_A_G	Variant_454
7_117531159_C_A	Variant_455
7_117531161_T_C	Variant_456
7_117531163_C_A	Variant_457
7_117531170_T_A	Variant_458
7_117531173_T_C	Variant_459
7_117531176_C_A	Variant_460
7_117531179_A_G;7_117531179_A_C;7_117531179_A_T	Variant_461
7_117531179_A_G;7_117531179_A_C;7_117531179_A_T	Variant_462
7_117531179_A_G;7_117531179_A_C;7_117531179_A_T	Variant_463
7_117531183_T_A	Variant_464
7_117531187_T_A	Variant_465
7_117531189_G_A	Variant_466
7_117531190_T_C;7_117531190_T_A	Variant_467
7_117531190_T_C;7_117531190_T_A	Variant_468
7_117531192_A_G	Variant_469
7_117531193_G_A	Variant_470
7_117531194_C_G;7_117531194_C_A	Variant_471
7_117531194_C_G;7_117531194_C_A	Variant_472
7_117531195_T_A	Variant_473
7_117531196_G_C	Variant_474
7_117531197_G_A	Variant_475
7_117531199_A_T	Variant_476
7_117531200_C_A	Variant_477
7_117531201_A_G	Variant_478
7_117531204_T_A	Variant_479
7_117531208_G_C	Variant_480
7_117531210_A_T	Variant_481
7_117531211_TA_T	Variant_482
7_117534177_A_G	Variant_483
7_117534179_G_A	Variant_484
7_117534183_G_T	Variant_485
7_117534184_CATA_C;7_117534184_C_A	Variant_486
7_117534184_CATA_C;7_117534184_C_A	Variant_487
7_117534190_A_T	Variant_488
7_117534191_A_G	Variant_489
7_117534192_C_T;7_117534192_C_A	Variant_490
7_117534192_C_T;7_117534192_C_A	Variant_491
7_117534199_A_T	Variant_492
7_117534200_G_C	Variant_493
7_117534202_C_A;7_117534202_C_T	Variant_494
7_117534202_C_A;7_117534202_C_T	Variant_495
7_117534203_A_T	Variant_496
7_117534204_T_C	Variant_497
7_117534205_A_G;7_117534205_A_T	Variant_498
7_117534205_A_G;7_117534205_A_T	Variant_499
7_117534208_A_G	Variant_500
7_117534216_A_T	Variant_501
7_117534218_TTATAA_T;7_117534221_T_C	Variant_502
7_117534218_TTATAA_T;7_117534221_T_C	Variant_503
7_117534225_A_G	Variant_504
7_117534230_T_C	Variant_505
7_117534231_G_A	Variant_506
7_117534234_T_A	Variant_507
7_117534237_T_C	Variant_508
7_117534239_T_C	Variant_509
7_117534241_T_A	Variant_510
7_117534244_T_C	Variant_511
7_117534248_A_G	Variant_512
7_117534253_C_T;7_117534253_C_A;7_117534253_C_G	Variant_513
7_117534253_C_T;7_117534253_C_A;7_117534253_C_G	Variant_514
7_117534253_C_T;7_117534253_C_A;7_117534253_C_G	Variant_515
7_117534257_C_A	Variant_516
7_117534260_T_A	Variant_517
7_117534262_C_A	Variant_518
7_117534263_AT_A	Variant_519
7_117534270_T_C	Variant_520
7_117534274_A_T	Variant_521
7_117534275_G_C	Variant_522
7_117534277_C_A	Variant_523
7_117534284_G_A;7_117534284_G_T	Variant_524
7_117534284_G_A;7_117534284_G_T	Variant_525
7_117534285_C_A	Variant_526
7_117534288_T_C	Variant_527
7_117534290_A_G	Variant_528
7_117534297_G_A;7_117534297_G_T	Variant_529
7_117534300_C_G	Variant_530
7_117534301_T_C	Variant_531
7_117534302_A_G	Variant_532
7_117534305_T_A	Variant_533
7_117534307_A_G	Variant_534
7_117534308_A_C	Variant_535
7_117534311_A_T	Variant_536
7_117534313_G_C;7_117534313_G_A	Variant_537
7_117534315_A_T	Variant_538
7_117534321_C_A;7_117534321_C_CAACT	Variant_539
7_117534323_A_G	Variant_540
7_117534326_T_G	Variant_541
7_117534327_GT_G	Variant_542
7_117534333_C_A;7_117534332_TCTC_T	Variant_543
7_117534333_C_A;7_117534332_TCTC_T	Variant_544
7_117534337_T_C;7_117534336_CT_C	Variant_545
7_117534337_T_C;7_117534336_CT_C	Variant_546
7_117534340_C_A	Variant_547
7_117534341_C_T	Variant_548
7_117534346_A_G	Variant_549
7_117534347_C_T	Variant_550
7_117534353_C_G	Variant_551
7_117534364_A_T	Variant_552
7_117534367_T_A	Variant_553
7_117534373_C_A;7_117534372_AC_A	Variant_554
7_117534373_C_A;7_117534372_AC_A	Variant_555
7_117534375_TA_T;7_117534376_A_G	Variant_556
7_117534375_TA_T;7_117534376_A_G	Variant_557
7_117534381_T_C	Variant_558
7_117534383_TA_T;7_117534383_T_A	Variant_559
7_117534383_TA_T;7_117534383_T_A	Variant_560
7_117534387_C_A;7_117534387_CT_C	Variant_561
7_117534387_C_A;7_117534387_CT_C	Variant_562
7_117534394_G_C	Variant_563
7_117534395_C_A	Variant_564
7_117534397_C_A	Variant_565
7_117534398_T_A	Variant_566
7_117534413_T_C	Variant_567
7_117534415_C_A	Variant_568
7_117534416_A_G	Variant_569
7_117534418_C_A	Variant_570
7_117534419_T_A	Variant_571
7_117534420_G_A	Variant_572
7_117534421_G_C	Variant_573
7_117534426_G_A;7_117534426_G_GC	Variant_574
7_117534426_G_A;7_117534426_G_GC	Variant_575
7_117534427_C_T;7_117534427_C_A	Variant_576
7_117534429_G_C	Variant_577
7_117534431_G_A;7_117534431_G_T	Variant_578
7_117534431_G_A;7_117534431_G_T	Variant_579
7_117534437_C_T;7_117534437_C_A	Variant_580
7_117534437_C_T;7_117534437_C_A	Variant_581
7_117534443_C_A	Variant_582
7_117534446_A_T	Variant_583
7_117534455_A_G	Variant_584
7_117534458_A_C	Variant_585
7_117534459_GT_G	Variant_586
7_117534461_G_A	Variant_587
7_117534464_T_A	Variant_588
7_117535149_T_C	Variant_589
7_117535151_TA_T	Variant_590
7_117535154_G_C;7_117535154_G_A	Variant_591
7_117535154_G_C;7_117535154_G_A	Variant_592
7_117535155_C_A	Variant_593
7_117535163_A_G;7_117535163_A_T	Variant_594
7_117535163_A_G;7_117535163_A_T	Variant_595
7_117535164_C_A	Variant_596
7_117535168_C_A	Variant_597
7_117535172_C_A	Variant_598
7_117535173_T_G	Variant_599
7_117535174_T_G	Variant_600
7_117535176_C_A	Variant_601
7_117535179_A_T	Variant_602
7_117535183_G_T;7_117535183_G_A	Variant_603
7_117535183_G_T;7_117535183_G_A	Variant_604
7_117535186_T_G	Variant_605
7_117535191_GT_G	Variant_606
7_117535196_TA_T;7_117535197_A_G	Variant_607
7_117535196_TA_T;7_117535197_A_G	Variant_608
7_117535198_G_C	Variant_609
7_117535200_G_T	Variant_610
7_117535210_A_G;7_117535210_A_T	Variant_611
7_117535210_A_G;7_117535210_A_T	Variant_612
7_117535211_C_A	Variant_613
7_117535212_A_G;7_117535212_A_C	Variant_614
7_117535212_A_G;7_117535212_A_C	Variant_615
7_117535213_A_T;7_117535213_A_G	Variant_616
7_117535214_T_C	Variant_617
7_117535216_A_G	Variant_618
7_117535222_G_A	Variant_619
7_117535226_T_C	Variant_620
7_117535228_G_T	Variant_621
7_117535229_C_T	Variant_622
7_117535234_C_T;7_117535234_C_A	Variant_623
7_117535234_C_T;7_117535234_C_A	Variant_624
7_117535251_C_A;7_117535251_C_T	Variant_625
7_117535251_C_A;7_117535251_C_T	Variant_626
7_117535253_T_C	Variant_627
7_117535254_G_A;7_117535254_G_C	Variant_628
7_117535254_G_A;7_117535254_G_C	Variant_629
7_117535255_C_T	Variant_630
7_117535261_C_G;7_117535261_C_T	Variant_631
7_117535266_T_C	Variant_632
7_117535268_C_T	Variant_633
7_117535269_G_A;7_117535269_G_C	Variant_634
7_117535271_G_A	Variant_635
7_117535279_C_T	Variant_636
7_117535283_T_G	Variant_637
7_117535289_A_C	Variant_638
7_117535291_T_G	Variant_639
7_117535292_G_A	Variant_640
7_117535293_G_T;7_117535293_G_A	Variant_641
7_117535297_T_C	Variant_642
7_117535301_C_A	Variant_643
7_117535302_A_G;7_117535302_A_T	Variant_644
7_117535304_G_A	Variant_645
7_117535308_C_G;7_117535308_C_T	Variant_646
7_117535310_A_C	Variant_647
7_117535316_G_T;7_117535316_G_A	Variant_648
7_117535317_G_T	Variant_649
7_117535329_G_A	Variant_650
7_117535336_C_T	Variant_651
7_117535338_T_C	Variant_652
7_117535348_T_A;7_117535348_T_C	Variant_653
7_117535348_T_A;7_117535348_T_C	Variant_654
7_117535350_G_A	Variant_655
7_117535355_C_T	Variant_656
7_117535360_T_C	Variant_657
7_117535363_T_A;7_117535363_T_G	Variant_658
7_117535365_C_G;7_117535365_C_T	Variant_659
7_117535371_C_G	Variant_660
7_117535373_T_G;7_117535373_T_A	Variant_661
7_117535374_T_C	Variant_662
7_117535376_T_G	Variant_663
7_117535380_G_C	Variant_664
7_117535383_G_A;7_117535382_TG_T	Variant_665
7_117535383_G_A;7_117535382_TG_T	Variant_666
7_117535385_G_T	Variant_667
7_117535388_A_G	Variant_668
7_117535389_G_A;7_117535389_G_T	Variant_669
7_117535391_G_C	Variant_670
7_117535403_G_A	Variant_671
7_117535404_A_G	Variant_672
7_117535405_A_G	Variant_673
7_117535408_A_G	Variant_674
7_117535411_G_A;7_117535411_G_C	Variant_675
7_117535412_G_C;7_117535412_G_T	Variant_676
7_117535419_C_T	Variant_677
7_117535422_A_G	Variant_678
7_117535426_T_C	Variant_679
7_117535428_A_G	Variant_680
7_117535432_C_T	Variant_681
7_117535434_T_C	Variant_682
7_117535436_A_G	Variant_683
7_117535443_T_A	Variant_684
7_117535448_A_G	Variant_685
7_117535458_C_CA;7_117535458_C_A	Variant_686
7_117535465_C_T;7_117535464_GC_G	Variant_687
7_117535465_C_T;7_117535464_GC_G	Variant_688
7_117535468_A_G;7_117535468_A_T	Variant_689
7_117535468_A_G;7_117535468_A_T	Variant_690
7_117535469_CT_C;7_117535469_C_A	Variant_691
7_117535469_CT_C;7_117535469_C_A	Variant_692
7_117535472_T_A;7_117535472_T_G	Variant_693
7_117535472_T_A;7_117535472_T_G	Variant_694
7_117535473_A_G	Variant_695
7_117535475_T_A	Variant_696
7_117535480_C_A;7_117535480_C_T	Variant_697
7_117535480_C_A;7_117535480_C_T	Variant_698
7_117535481_C_A	Variant_699
7_117535482_A_G;7_117535482_A_T	Variant_700
7_117535482_A_G;7_117535482_A_T	Variant_701
7_117535486_C_A	Variant_702
7_117535487_T_A	Variant_703
7_117535489_C_T;7_117535489_C_A	Variant_704
7_117535489_C_T;7_117535489_C_A	Variant_705
7_117535490_T_C	Variant_706
7_117535491_C_A;7_117535491_C_T	Variant_707
7_117535491_C_A;7_117535491_C_T	Variant_708
7_117535492_T_A	Variant_709
7_117535494_T_G	Variant_710
7_117535495_G_T;7_117535495_G_A	Variant_711
7_117535495_G_T;7_117535495_G_A	Variant_712
7_117535496_C_A;7_117535496_C_T	Variant_713
7_117535496_C_A;7_117535496_C_T	Variant_714
7_117535497_A_T	Variant_715
7_117535498_T_A;7_117535498_T_C	Variant_716
7_117535498_T_A;7_117535498_T_C	Variant_717
7_117535500_G_A;7_117535500_G_T	Variant_718
7_117535500_G_A;7_117535500_G_T	Variant_719
7_117535501_A_G	Variant_720
7_117535502_A_G	Variant_721
7_117535503_C_A	Variant_722
7_117535504_A_G;7_117535504_A_T	Variant_723
7_117535506_T_A	Variant_724
7_117535507_G_C;7_117535507_G_T	Variant_725
7_117535507_G_C;7_117535507_G_T	Variant_726
7_117535508_A_T	Variant_727
7_117535509_T_A	Variant_728
7_117535510_C_A	Variant_729
7_117535511_T_C	Variant_730
7_117536450_A_G;7_117536449_TA_T;7_117536449_TAA_T;7_117536449_T_A	Variant_731
7_117536450_A_G;7_117536449_TA_T;7_117536449_TAA_T;7_117536449_T_A	Variant_732
7_117536450_A_G;7_117536449_TA_T;7_117536449_TAA_T;7_117536449_T_A	Variant_733
7_117536450_A_G;7_117536449_TA_T;7_117536449_TAA_T;7_117536449_T_A	Variant_734
7_117536457_A_T	Variant_735
7_117536460_T_C	Variant_736
7_117536463_C_A;7_117536463_C_G;7_117536463_CT_C;7_117536464_T_C	Variant_737
7_117536463_C_A;7_117536463_C_G;7_117536463_CT_C;7_117536464_T_C	Variant_738
7_117536463_C_A;7_117536463_C_G;7_117536463_CT_C;7_117536464_T_C	Variant_739
7_117536463_C_A;7_117536463_C_G;7_117536463_CT_C;7_117536464_T_C	Variant_740
7_117536466_A_T	Variant_741
7_117536470_C_T;7_117536470_C_A	Variant_742
7_117536471_C_A	Variant_743
7_117536474_G_C;7_117536474_G_A;7_117536474_G_T	Variant_744
7_117536474_G_C;7_117536474_G_A;7_117536474_G_T	Variant_745
7_117536474_G_C;7_117536474_G_A;7_117536474_G_T	Variant_746
7_117536477_C_T;7_117536477_C_A	Variant_747
7_117536477_C_T;7_117536477_C_A	Variant_748
7_117536478_A_G	Variant_749
7_117536482_C_A	Variant_750
7_117536486_A_G	Variant_751
7_117536490_A_G	Variant_752
7_117536495_T_C	Variant_753
7_117536497_G_A	Variant_754
7_117536501_T_G	Variant_755
7_117536502_GT_G	Variant_756
7_117536508_A_G	Variant_757
7_117536514_AGATT_A;7_117536514_A_AGATT;7_117536514_AGATTGATT_A;7_117536512_TTAGA_T;7_117536518_T_TA;7_117536520_A_G;7_117536514_A_C;7_117536514_A_T;7_117536518_T_A;7_117536514_AGATTGATTGATT_A;7_117536516_A_G;7_117536514_A_AGATTGATT	Variant_758
7_117536514_AGATT_A;7_117536514_A_AGATT;7_117536514_AGATTGATT_A;7_117536512_TTAGA_T;7_117536518_T_TA;7_117536520_A_G;7_117536514_A_C;7_117536514_A_T;7_117536518_T_A;7_117536514_AGATTGATTGATT_A;7_117536516_A_G;7_117536514_A_AGATTGATT	Variant_759
7_117536514_AGATT_A;7_117536514_A_AGATT;7_117536514_AGATTGATT_A;7_117536512_TTAGA_T;7_117536518_T_TA;7_117536520_A_G;7_117536514_A_C;7_117536514_A_T;7_117536518_T_A;7_117536514_AGATTGATTGATT_A;7_117536516_A_G;7_117536514_A_AGATTGATT	Variant_760
7_117536514_AGATT_A;7_117536514_A_AGATT;7_117536514_AGATTGATT_A;7_117536512_TTAGA_T;7_117536518_T_TA;7_117536520_A_G;7_117536514_A_C;7_117536514_A_T;7_117536518_T_A;7_117536514_AGATTGATTGATT_A;7_117536516_A_G;7_117536514_A_AGATTGATT	Variant_761
7_117536514_AGATT_A;7_117536514_A_AGATT;7_117536514_AGATTGATT_A;7_117536512_TTAGA_T;7_117536518_T_TA;7_117536520_A_G;7_117536514_A_C;7_117536514_A_T;7_117536518_T_A;7_117536514_AGATTGATTGATT_A;7_117536516_A_G;7_117536514_A_AGATTGATT	Variant_762
7_117536514_AGATT_A;7_117536514_A_AGATT;7_117536514_AGATTGATT_A;7_117536512_TTAGA_T;7_117536518_T_TA;7_117536520_A_G;7_117536514_A_C;7_117536514_A_T;7_117536518_T_A;7_117536514_AGATTGATTGATT_A;7_117536516_A_G;7_117536514_A_AGATTGATT	Variant_763
7_117536514_AGATT_A;7_117536514_A_AGATT;7_117536514_AGATTGATT_A;7_117536512_TTAGA_T;7_117536518_T_TA;7_117536520_A_G;7_117536514_A_C;7_117536514_A_T;7_117536518_T_A;7_117536514_AGATTGATTGATT_A;7_117536516_A_G;7_117536514_A_AGATTGATT	Variant_764
7_117536514_AGATT_A;7_117536514_A_AGATT;7_117536514_AGATTGATT_A;7_117536512_TTAGA_T;7_117536518_T_TA;7_117536520_A_G;7_117536514_A_C;7_117536514_A_T;7_117536518_T_A;7_117536514_AGATTGATTGATT_A;7_117536516_A_G;7_117536514_A_AGATTGATT	Variant_765
7_117536514_AGATT_A;7_117536514_A_AGATT;7_117536514_AGATTGATT_A;7_117536512_TTAGA_T;7_117536518_T_TA;7_117536520_A_G;7_117536514_A_C;7_117536514_A_T;7_117536518_T_A;7_117536514_AGATTGATTGATT_A;7_117536516_A_G;7_117536514_A_AGATTGATT	Variant_766
7_117536514_AGATT_A;7_117536514_A_AGATT;7_117536514_AGATTGATT_A;7_117536512_TTAGA_T;7_117536518_T_TA;7_117536520_A_G;7_117536514_A_C;7_117536514_A_T;7_117536518_T_A;7_117536514_AGATTGATTGATT_A;7_117536516_A_G;7_117536514_A_AGATTGATT	Variant_767
7_117536514_AGATT_A;7_117536514_A_AGATT;7_117536514_AGATTGATT_A;7_117536512_TTAGA_T;7_117536518_T_TA;7_117536520_A_G;7_117536514_A_C;7_117536514_A_T;7_117536518_T_A;7_117536514_AGATTGATTGATT_A;7_117536516_A_G;7_117536514_A_AGATTGATT	Variant_768
7_117536514_AGATT_A;7_117536514_A_AGATT;7_117536514_AGATTGATT_A;7_117536512_TTAGA_T;7_117536518_T_TA;7_117536520_A_G;7_117536514_A_C;7_117536514_A_T;7_117536518_T_A;7_117536514_AGATTGATTGATT_A;7_117536516_A_G;7_117536514_A_AGATTGATT	Variant_769
7_117536538_T_G	Variant_770
7_117536539_G_T	Variant_771
7_117536540_A_C	Variant_772
7_117536541_T_C	Variant_773
7_117536542_T_G	Variant_774
7_117536560_T_C	Variant_775
7_117536565_A_G	Variant_776
7_117536566_G_T	Variant_777
7_117536568_T_A;7_117536568_T_C	Variant_778
7_117536569_C_G	Variant_779
7_117536571_G_A	Variant_780
7_117536574_A_G	Variant_781
7_117536578_A_G	Variant_782
7_117536584_G_T	Variant_783
7_117536590_C_T	Variant_784
7_117536599_G_T	Variant_785
7_117536600_A_T	Variant_786
7_117536601_T_C	Variant_787
7_117536602_T_A	Variant_788
7_117536611_C_G	Variant_789
7_117536616_C_A	Variant_790
7_117536621_AAGGCAT_A;7_117536624_G_A;7_117536626_A_G	Variant_791
7_117536621_AAGGCAT_A;7_117536624_G_A;7_117536626_A_G	Variant_792
7_117536621_AAGGCAT_A;7_117536624_G_A;7_117536626_A_G	Variant_793
7_117536631_G_T	Variant_794
7_117536634_G_C	Variant_795
7_117536643_C_G	Variant_796
7_117536648_G_GA	Variant_797
7_117536655_T_G	Variant_798
7_117536656_G_A	Variant_799
7_117536670_G_T	Variant_800
7_117536671_A_G	Variant_801
7_117536676_A_C	Variant_802
7_117536698_A_G	Variant_803
7_117536699_T_C	Variant_804
7_117536705_G_T;7_117536705_G_A	Variant_805
7_117536705_G_T;7_117536705_G_A	Variant_806
7_117536717_T_A	Variant_807
7_117536718_T_A	Variant_808
7_117536719_A_C	Variant_809
7_117536726_T_A;7_117536726_T_C	Variant_810
7_117536726_T_A;7_117536726_T_C	Variant_811
7_117536727_A_T	Variant_812
7_117536731_A_C	Variant_813
7_117536733_A_G	Variant_814
7_117536735_G_A	Variant_815
7_117536740_T_A	Variant_816
7_117536741_C_A	Variant_817
7_117536742_A_G	Variant_818
7_117536744_G_C	Variant_819
7_117536749_A_T	Variant_820
7_117536750_C_A	Variant_821
7_117536751_T_G	Variant_822
7_117536753_C_A	Variant_823
7_117536754_C_A;7_117536754_C_T	Variant_824
7_117536754_C_A;7_117536754_C_T	Variant_825
7_117536756_C_T;7_117536756_C_A	Variant_826
7_117536756_C_T;7_117536756_C_A	Variant_827
7_117536757_C_A	Variant_828
7_117536758_T_C	Variant_829
7_117536762_A_G	Variant_830
7_117540002_A_C	Variant_831
7_117540006_C_A;7_117540006_C_T	Variant_832
7_117540008_C_T	Variant_833
7_117540010_A_G	Variant_834
7_117540011_G_T	Variant_835
7_117540015_C_A;7_117540015_C_T	Variant_836
7_117540015_C_A;7_117540015_C_T	Variant_837
7_117540016_C_A	Variant_838
7_117540020_C_T;7_117540020_C_A	Variant_839
7_117540022_C_T	Variant_840
7_117540023_A_G;7_117540023_A_T	Variant_841
7_117540023_A_G;7_117540023_A_T	Variant_842
7_117540027_C_A;7_117540027_C_T	Variant_843
7_117540027_C_A;7_117540027_C_T	Variant_844
7_117540029_T_C	Variant_845
7_117540030_C_G	Variant_846
7_117540031_C_A	Variant_847
7_117540035_C_A	Variant_848
7_117540036_C_A	Variant_849
7_117540037_A_G	Variant_850
7_117540041_T_C	Variant_851
7_117540042_C_G;7_117540042_C_A	Variant_852
7_117540042_C_G;7_117540042_C_A	Variant_853
7_117540043_C_T	Variant_854
7_117540044_C_T;7_117540044_C_A	Variant_855
7_117540044_C_T;7_117540044_C_A	Variant_856
7_117540045_T_C	Variant_857
7_117540047_A_T;7_117540047_A_G	Variant_858
7_117540047_A_T;7_117540047_A_G	Variant_859
7_117540049_A_G;7_117540049_A_C	Variant_860
7_117540049_A_G;7_117540049_A_C	Variant_861
7_117540057_A_G	Variant_862
7_117540059_T_A;7_117540059_TA_T	Variant_863
7_117540059_T_A;7_117540059_TA_T	Variant_864
7_117540068_A_G	Variant_865
7_117540071_CT_C	Variant_866
7_117540073_G_A	Variant_867
7_117540078_T_G	Variant_868
7_117540080_A_T	Variant_869
7_117540083_G_C;7_117540083_G_T	Variant_870
7_117540083_G_C;7_117540083_G_T	Variant_871
7_117540089_GTTT_G;7_117540091_T_C;7_117540092_T_C;7_117540089_G_GT	Variant_872
7_117540089_GTTT_G;7_117540091_T_C;7_117540092_T_C;7_117540089_G_GT	Variant_873
7_117540089_GTTT_G;7_117540091_T_C;7_117540092_T_C;7_117540089_G_GT	Variant_874
7_117540101_A_C	Variant_875
7_117540106_A_G	Variant_876
7_117540113_C_A;7_117540113_C_G	Variant_877
7_117540113_C_A;7_117540113_C_G	Variant_878
7_117540114_T_C	Variant_879
7_117540125_G_A	Variant_880
7_117540126_C_T	Variant_881
7_117540130_C_T;7_117540130_C_A	Variant_882
7_117540135_T_G	Variant_883
7_117540136_G_C	Variant_884
7_117540138_G_T	Variant_885
7_117540144_T_G	Variant_886
7_117540146_A_T	Variant_887
7_117540153_C_T	Variant_888
7_117540154_A_C	Variant_889
7_117540156_CCTT_C;7_117540157_C_G;7_117540156_C_G;7_117540157_C_T;7_117540159_T_G;7_117540156_C_A	Variant_890
7_117540156_CCTT_C;7_117540157_C_G;7_117540156_C_G;7_117540157_C_T;7_117540159_T_G;7_117540156_C_A	Variant_891
7_117540156_CCTT_C;7_117540157_C_G;7_117540156_C_G;7_117540157_C_T;7_117540159_T_G;7_117540156_C_A	Variant_892
7_117540156_CCTT_C;7_117540157_C_G;7_117540156_C_G;7_117540157_C_T;7_117540159_T_G;7_117540156_C_A	Variant_893
7_117540156_CCTT_C;7_117540157_C_G;7_117540156_C_G;7_117540157_C_T;7_117540159_T_G;7_117540156_C_A	Variant_894
7_117540160_C_T;7_117540160_C_A;7_117540160_C_G	Variant_895
7_117540160_C_T;7_117540160_C_A;7_117540160_C_G	Variant_896
7_117540160_C_T;7_117540160_C_A;7_117540160_C_G	Variant_897
7_117540164_T_C	Variant_898
7_117540171_G_C	Variant_899
7_117540172_G_T	Variant_900
7_117540175_CT_C;7_117540175_C_T	Variant_901
7_117540179_G_A	Variant_902
7_117540180_T_C;7_117540180_T_A	Variant_903
7_117540180_T_C;7_117540180_T_A	Variant_904
7_117540181_G_A	Variant_905
7_117540189_T_C	Variant_906
7_117540190_A_G;7_117540190_A_T	Variant_907
7_117540200_C_G	Variant_908
7_117540209_C_T;7_117540209_C_G	Variant_909
7_117540209_C_T;7_117540209_C_G	Variant_910
7_117540210_T_G;7_117540210_T_C	Variant_911
7_117540217_A_G	Variant_912
7_117540218_G_A	Variant_913
7_117540219_G_T	Variant_914
7_117540222_T_C	Variant_915
7_117540228_T_A	Variant_916
7_117540249_T_A	Variant_917
7_117540253_A_C	Variant_918
7_117540256_C_T	Variant_919
7_117540258_GC_G;7_117540258_G_T	Variant_920
7_117540264_T_C	Variant_921
7_117540270_G_A;7_117540270_G_C	Variant_922
7_117540271_C_T	Variant_923
7_117540272_A_G	Variant_924
7_117540273_T_A;7_117540273_T_C	Variant_925
7_117540283_T_A	Variant_926
7_117540296_T_A	Variant_927
7_117540302_G_A	Variant_928
7_117540305_C_G	Variant_929
7_117540312_G_A	Variant_930
7_117540315_A_T	Variant_931
7_117540321_C_T	Variant_932
7_117540327_G_C	Variant_933
7_117540335_A_G	Variant_934
7_117540337_C_A	Variant_935
7_117540338_A_G	Variant_936
7_117540347_G_A;7_117540347_G_T	Variant_937
7_117540350_A_G	Variant_938
7_117540351_T_G	Variant_939
7_117540354_A_G;7_117540354_AC_A	Variant_940
7_117540354_A_G;7_117540354_AC_A	Variant_941
7_117540356_C_A	Variant_942
7_117540357_A_G	Variant_943
7_117540360_A_T	Variant_944
7_117540366_C_A	Variant_945
7_117540374_A_G	Variant_946
7_117540377_A_C;7_117540377_A_G	Variant_947
7_117540378_T_C;7_117540378_T_G	Variant_948
7_117540386_A_G	Variant_949
7_117540392_A_G	Variant_950
7_117540393_G_A	Variant_951
7_117540398_T_C	Variant_952
7_117540403_C_T	Variant_953
7_117540405_G_A	Variant_954
7_117540408_C_A	Variant_955
7_117540412_T_A	Variant_956
7_117540413_G_A	Variant_957
7_117540417_T_A	Variant_958
7_117540420_G_A	Variant_959
7_117540421_C_A;7_117540421_C_T	Variant_960
7_117540421_C_A;7_117540421_C_T	Variant_961
7_117540428_G_A	Variant_962
7_117540430_G_A	Variant_963
7_117540431_C_T;7_117540431_C_A	Variant_964
7_117540432_G_A	Variant_965
7_117540443_A_G	Variant_966
7_117541918_T_C	Variant_967
7_117541920_T_C	Variant_968
7_117541921_A_G	Variant_969
7_117541923_A_G	Variant_970
7_117541934_C_T;7_117541934_C_A	Variant_971
7_117541937_T_A	Variant_972
7_117541940_G_A	Variant_973
7_117541948_A_T	Variant_974
7_117541950_T_C	Variant_975
7_117541952_G_A	Variant_976
7_117541953_A_T	Variant_977
7_117541954_T_C	Variant_978
7_117541956_T_C	Variant_979
7_117541963_G_A	Variant_980
7_117541964_C_A	Variant_981
7_117541965_A_C	Variant_982
7_117541967_T_C	Variant_983
7_117541968_A_T	Variant_984
7_117541972_C_A	Variant_985
7_117541974_A_G	Variant_986
7_117541977_C_A	Variant_987
7_117541978_T_C	Variant_988
7_117541983_C_T;7_117541983_C_A	Variant_989
7_117541985_A_G	Variant_990
7_117541987_AAT_A;7_117541988_A_G	Variant_991
7_117541991_T_A	Variant_992
7_117541993_T_A	Variant_993
7_117541998_G_T	Variant_994
7_117541999_C_A;7_117541999_C_T	Variant_995
7_117542001_C_G;7_117542001_C_A	Variant_996
7_117542001_C_G;7_117542001_C_A	Variant_997
7_117542009_TA_T;7_117542010_A_G;7_117542009_T_C	Variant_998
7_117542009_TA_T;7_117542010_A_G;7_117542009_T_C	Variant_999
7_117542009_TA_T;7_117542010_A_G;7_117542009_T_C	Variant_1000
7_117542013_T_C	Variant_1001
7_117542022_T_G;7_117542021_CT_C;7_117542021_C_A	Variant_1002
7_117542022_T_G;7_117542021_CT_C;7_117542021_C_A	Variant_1003
7_117542022_T_G;7_117542021_CT_C;7_117542021_C_A	Variant_1004
7_117542024_A_C;7_117542024_A_T	Variant_1005
7_117542031_C_A	Variant_1006
7_117542035_A_T	Variant_1007
7_117542039_T_A	Variant_1008
7_117542042_G_C	Variant_1009
7_117542050_A_G	Variant_1010
7_117542060_A_T;7_117542060_A_G	Variant_1011
7_117542060_A_T;7_117542060_A_G	Variant_1012
7_117542064_A_G	Variant_1013
7_117542065_C_A	Variant_1014
7_117542066_T_C	Variant_1015
7_117542069_A_G	Variant_1016
7_117542076_G_C	Variant_1017
7_117542077_T_A	Variant_1018
7_117542080_T_C;7_117542080_TG_T	Variant_1019
7_117542080_T_C;7_117542080_TG_T	Variant_1020
7_117542082_G_C	Variant_1021
7_117542084_G_C	Variant_1022
7_117542086_A_C	Variant_1023
7_117542092_C_A;7_117542092_C_T	Variant_1024
7_117542092_C_A;7_117542092_C_T	Variant_1025
7_117542094_G_A	Variant_1026
7_117542095_C_T;7_117542095_C_G;7_117542095_C_A	Variant_1027
7_117542095_C_T;7_117542095_C_G;7_117542095_C_A	Variant_1028
7_117542104_A_G	Variant_1029
7_117542105_G_A	Variant_1030
7_117542107_A_G	Variant_1031
7_117542123_A_G	Variant_1032
7_117542125_A_T	Variant_1033
7_117542126_A_T;7_117542126_A_C	Variant_1034
7_117542127_T_A	Variant_1035
7_117542129_G_T	Variant_1036
7_117542133_G_A	Variant_1037
7_117542134_C_A	Variant_1038
7_117542135_T_C	Variant_1039
7_117542136_C_T;7_117542136_C_A	Variant_1040
7_117542137_T_A;7_117542137_T_C	Variant_1041
7_117542137_T_A;7_117542137_T_C	Variant_1042
7_117542139_A_T	Variant_1043
7_117542141_C_A;7_117542141_C_T	Variant_1044
7_117542141_C_A;7_117542141_C_T	Variant_1045
7_117542145_T_A;7_117542143_CCTAA_C;7_117542145_T_C;7_117542144_C_A;7_117542143_C_A	Variant_1046
7_117542145_T_A;7_117542143_CCTAA_C;7_117542145_T_C;7_117542144_C_A;7_117542143_C_A	Variant_1047
7_117542145_T_A;7_117542143_CCTAA_C;7_117542145_T_C;7_117542144_C_A;7_117542143_C_A	Variant_1048
7_117542145_T_A;7_117542143_CCTAA_C;7_117542145_T_C;7_117542144_C_A;7_117542143_C_A	Variant_1049
7_117542145_T_A;7_117542143_CCTAA_C;7_117542145_T_C;7_117542144_C_A;7_117542143_C_A	Variant_1050
7_117542148_C_A	Variant_1051
7_117542155_C_A	Variant_1052
7_117542158_C_T;7_117542158_C_A	Variant_1053
7_117542158_C_T;7_117542158_C_A	Variant_1054
7_117542161_T_A	Variant_1055
7_117542162_G_A;7_117542162_G_C	Variant_1056
7_117542162_G_A;7_117542162_G_C	Variant_1057
7_117542166_A_G	Variant_1058
7_117542167_T_A	Variant_1059
7_117542170_G_A	Variant_1060
7_117542176_C_A	Variant_1061
7_117542179_C_A	Variant_1062
7_117542180_C_A	Variant_1063
7_117542182_A_T	Variant_1064
7_117542184_T_C	Variant_1065
7_117542186_G_T	Variant_1066
7_117542187_C_T	Variant_1067
7_117542188_G_A	Variant_1068
7_117542195_A_T;7_117542195_AT_A	Variant_1069
7_117542195_A_T;7_117542195_AT_A	Variant_1070
7_117542201_A_T	Variant_1071
7_117548541_C_A	Variant_1072
7_117548550_TG_T;7_117548551_G_A;7_117548550_T_G	Variant_1073
7_117548550_TG_T;7_117548551_G_A;7_117548550_T_G	Variant_1074
7_117548550_TG_T;7_117548551_G_A;7_117548550_T_G	Variant_1075
7_117548555_A_G;7_117548555_A_C	Variant_1076
7_117548555_A_G;7_117548555_A_C	Variant_1077
7_117548557_A_T	Variant_1078
7_117548561_C_T	Variant_1079
7_117548564_G_C	Variant_1080
7_117548565_C_T	Variant_1081
7_117548566_A_G	Variant_1082
7_117548567_T_G	Variant_1083
7_117548570_A_G	Variant_1084
7_117548582_T_C	Variant_1085
7_117548586_A_G	Variant_1086
7_117548594_C_T	Variant_1087
7_117548596_T_C	Variant_1088
7_117548598_T_C	Variant_1089
7_117548606_ATG_A;7_117548606_A_ATG;7_117548606_ATGTG_A;7_117548606_A_ATGTG;7_117548606_ATGTGTG_A;7_117548606_A_ATGTGTG;7_117548606_ATGTGTGTG_A;7_117548606_A_ATGTGTGTG;7_117548611_T_G;7_117548606_ATGTGTGTGTG_A;7_117548610_G_A	Variant_1090
7_117548606_ATG_A;7_117548606_A_ATG;7_117548606_ATGTG_A;7_117548606_A_ATGTG;7_117548606_ATGTGTG_A;7_117548606_A_ATGTGTG;7_117548606_ATGTGTGTG_A;7_117548606_A_ATGTGTGTG;7_117548611_T_G;7_117548606_ATGTGTGTGTG_A;7_117548610_G_A	Variant_1091
7_117548606_ATG_A;7_117548606_A_ATG;7_117548606_ATGTG_A;7_117548606_A_ATGTG;7_117548606_ATGTGTG_A;7_117548606_A_ATGTGTG;7_117548606_ATGTGTGTG_A;7_117548606_A_ATGTGTGTG;7_117548611_T_G;7_117548606_ATGTGTGTGTG_A;7_117548610_G_A	Variant_1092
7_117548606_ATG_A;7_117548606_A_ATG;7_117548606_ATGTG_A;7_117548606_A_ATGTG;7_117548606_ATGTGTG_A;7_117548606_A_ATGTGTG;7_117548606_ATGTGTGTG_A;7_117548606_A_ATGTGTGTG;7_117548611_T_G;7_117548606_ATGTGTGTGTG_A;7_117548610_G_A	Variant_1093
7_117548606_ATG_A;7_117548606_A_ATG;7_117548606_ATGTG_A;7_117548606_A_ATGTG;7_117548606_ATGTGTG_A;7_117548606_A_ATGTGTG;7_117548606_ATGTGTGTG_A;7_117548606_A_ATGTGTGTG;7_117548611_T_G;7_117548606_ATGTGTGTGTG_A;7_117548610_G_A	Variant_1094
7_117548606_ATG_A;7_117548606_A_ATG;7_117548606_ATGTG_A;7_117548606_A_ATGTG;7_117548606_ATGTGTG_A;7_117548606_A_ATGTGTG;7_117548606_ATGTGTGTG_A;7_117548606_A_ATGTGTGTG;7_117548611_T_G;7_117548606_ATGTGTGTGTG_A;7_117548610_G_A	Variant_1095
7_117548606_ATG_A;7_117548606_A_ATG;7_117548606_ATGTG_A;7_117548606_A_ATGTG;7_117548606_ATGTGTG_A;7_117548606_A_ATGTGTG;7_117548606_ATGTGTGTG_A;7_117548606_A_ATGTGTGTG;7_117548611_T_G;7_117548606_ATGTGTGTGTG_A;7_117548610_G_A	Variant_1096
7_117548606_ATG_A;7_117548606_A_ATG;7_117548606_ATGTG_A;7_117548606_A_ATGTG;7_117548606_ATGTGTG_A;7_117548606_A_ATGTGTG;7_117548606_ATGTGTGTG_A;7_117548606_A_ATGTGTGTG;7_117548611_T_G;7_117548606_ATGTGTGTGTG_A;7_117548610_G_A	Variant_1097
7_117548606_ATG_A;7_117548606_A_ATG;7_117548606_ATGTG_A;7_117548606_A_ATGTG;7_117548606_ATGTGTG_A;7_117548606_A_ATGTGTG;7_117548606_ATGTGTGTG_A;7_117548606_A_ATGTGTGTG;7_117548611_T_G;7_117548606_ATGTGTGTGTG_A;7_117548610_G_A	Variant_1098
7_117548606_ATG_A;7_117548606_A_ATG;7_117548606_ATGTG_A;7_117548606_A_ATGTG;7_117548606_ATGTGTG_A;7_117548606_A_ATGTGTG;7_117548606_ATGTGTGTG_A;7_117548606_A_ATGTGTGTG;7_117548611_T_G;7_117548606_ATGTGTGTGTG_A;7_117548610_G_A	Variant_1099
7_117548606_ATG_A;7_117548606_A_ATG;7_117548606_ATGTG_A;7_117548606_A_ATGTG;7_117548606_ATGTGTG_A;7_117548606_A_ATGTGTG;7_117548606_ATGTGTGTG_A;7_117548606_A_ATGTGTGTG;7_117548611_T_G;7_117548606_ATGTGTGTGTG_A;7_117548610_G_A	Variant_1100
7_117548624_G_T;7_117548624_G_A	Variant_1101
7_117548624_G_T;7_117548624_G_A	Variant_1102
7_117548628_G_T;7_117548628_GTT_G;7_117548628_G_GTT;7_117548630_T_G;7_117548626_GTGTT_G;7_117548628_G_GTGTT;7_117548626_G_GTT;7_117548626_G_T;7_117548629_T_TGTG;7_117548628_G_GT;7_117548629_T_TG;7_117548625_TG_T;7_117548627_TG_T;7_117548628_GT_G;7_117548626_G_GT;7_117548628_G_GTGT;7_117548628_G_GTGTGTGTGTT;7_117548626_G_GTA;7_117548628_G_GTGTGTT	Variant_1103
7_117548628_G_T;7_117548628_GTT_G;7_117548628_G_GTT;7_117548630_T_G;7_117548626_GTGTT_G;7_117548628_G_GTGTT;7_117548626_G_GTT;7_117548626_G_T;7_117548629_T_TGTG;7_117548628_G_GT;7_117548629_T_TG;7_117548625_TG_T;7_117548627_TG_T;7_117548628_GT_G;7_117548626_G_GT;7_117548628_G_GTGT;7_117548628_G_GTGTGTGTGTT;7_117548626_G_GTA;7_117548628_G_GTGTGTT	Variant_1104
7_117548628_G_T;7_117548628_GTT_G;7_117548628_G_GTT;7_117548630_T_G;7_117548626_GTGTT_G;7_117548628_G_GTGTT;7_117548626_G_GTT;7_117548626_G_T;7_117548629_T_TGTG;7_117548628_G_GT;7_117548629_T_TG;7_117548625_TG_T;7_117548627_TG_T;7_117548628_GT_G;7_117548626_G_GT;7_117548628_G_GTGT;7_117548628_G_GTGTGTGTGTT;7_117548626_G_GTA;7_117548628_G_GTGTGTT	Variant_1105
7_117548628_G_T;7_117548628_GTT_G;7_117548628_G_GTT;7_117548630_T_G;7_117548626_GTGTT_G;7_117548628_G_GTGTT;7_117548626_G_GTT;7_117548626_G_T;7_117548629_T_TGTG;7_117548628_G_GT;7_117548629_T_TG;7_117548625_TG_T;7_117548627_TG_T;7_117548628_GT_G;7_117548626_G_GT;7_117548628_G_GTGT;7_117548628_G_GTGTGTGTGTT;7_117548626_G_GTA;7_117548628_G_GTGTGTT	Variant_1106
7_117548628_G_T;7_117548628_GTT_G;7_117548628_G_GTT;7_117548630_T_G;7_117548626_GTGTT_G;7_117548628_G_GTGTT;7_117548626_G_GTT;7_117548626_G_T;7_117548629_T_TGTG;7_117548628_G_GT;7_117548629_T_TG;7_117548625_TG_T;7_117548627_TG_T;7_117548628_GT_G;7_117548626_G_GT;7_117548628_G_GTGT;7_117548628_G_GTGTGTGTGTT;7_117548626_G_GTA;7_117548628_G_GTGTGTT	Variant_1107
7_117548628_G_T;7_117548628_GTT_G;7_117548628_G_GTT;7_117548630_T_G;7_117548626_GTGTT_G;7_117548628_G_GTGTT;7_117548626_G_GTT;7_117548626_G_T;7_117548629_T_TGTG;7_117548628_G_GT;7_117548629_T_TG;7_117548625_TG_T;7_117548627_TG_T;7_117548628_GT_G;7_117548626_G_GT;7_117548628_G_GTGT;7_117548628_G_GTGTGTGTGTT;7_117548626_G_GTA;7_117548628_G_GTGTGTT	Variant_1108
7_117548628_G_T;7_117548628_GTT_G;7_117548628_G_GTT;7_117548630_T_G;7_117548626_GTGTT_G;7_117548628_G_GTGTT;7_117548626_G_GTT;7_117548626_G_T;7_117548629_T_TGTG;7_117548628_G_GT;7_117548629_T_TG;7_117548625_TG_T;7_117548627_TG_T;7_117548628_GT_G;7_117548626_G_GT;7_117548628_G_GTGT;7_117548628_G_GTGTGTGTGTT;7_117548626_G_GTA;7_117548628_G_GTGTGTT	Variant_1109
7_117548628_G_T;7_117548628_GTT_G;7_117548628_G_GTT;7_117548630_T_G;7_117548626_GTGTT_G;7_117548628_G_GTGTT;7_117548626_G_GTT;7_117548626_G_T;7_117548629_T_TGTG;7_117548628_G_GT;7_117548629_T_TG;7_117548625_TG_T;7_117548627_TG_T;7_117548628_GT_G;7_117548626_G_GT;7_117548628_G_GTGT;7_117548628_G_GTGTGTGTGTT;7_117548626_G_GTA;7_117548628_G_GTGTGTT	Variant_1110
7_117548628_G_T;7_117548628_GTT_G;7_117548628_G_GTT;7_117548630_T_G;7_117548626_GTGTT_G;7_117548628_G_GTGTT;7_117548626_G_GTT;7_117548626_G_T;7_117548629_T_TGTG;7_117548628_G_GT;7_117548629_T_TG;7_117548625_TG_T;7_117548627_TG_T;7_117548628_GT_G;7_117548626_G_GT;7_117548628_G_GTGT;7_117548628_G_GTGTGTGTGTT;7_117548626_G_GTA;7_117548628_G_GTGTGTT	Variant_1111
7_117548628_G_T;7_117548628_GTT_G;7_117548628_G_GTT;7_117548630_T_G;7_117548626_GTGTT_G;7_117548628_G_GTGTT;7_117548626_G_GTT;7_117548626_G_T;7_117548629_T_TGTG;7_117548628_G_GT;7_117548629_T_TG;7_117548625_TG_T;7_117548627_TG_T;7_117548628_GT_G;7_117548626_G_GT;7_117548628_G_GTGT;7_117548628_G_GTGTGTGTGTT;7_117548626_G_GTA;7_117548628_G_GTGTGTT	Variant_1112
7_117548628_G_T;7_117548628_GTT_G;7_117548628_G_GTT;7_117548630_T_G;7_117548626_GTGTT_G;7_117548628_G_GTGTT;7_117548626_G_GTT;7_117548626_G_T;7_117548629_T_TGTG;7_117548628_G_GT;7_117548629_T_TG;7_117548625_TG_T;7_117548627_TG_T;7_117548628_GT_G;7_117548626_G_GT;7_117548628_G_GTGT;7_117548628_G_GTGTGTGTGTT;7_117548626_G_GTA;7_117548628_G_GTGTGTT	Variant_1113
7_117548628_G_T;7_117548628_GTT_G;7_117548628_G_GTT;7_117548630_T_G;7_117548626_GTGTT_G;7_117548628_G_GTGTT;7_117548626_G_GTT;7_117548626_G_T;7_117548629_T_TGTG;7_117548628_G_GT;7_117548629_T_TG;7_117548625_TG_T;7_117548627_TG_T;7_117548628_GT_G;7_117548626_G_GT;7_117548628_G_GTGT;7_117548628_G_GTGTGTGTGTT;7_117548626_G_GTA;7_117548628_G_GTGTGTT	Variant_1114
7_117548628_G_T;7_117548628_GTT_G;7_117548628_G_GTT;7_117548630_T_G;7_117548626_GTGTT_G;7_117548628_G_GTGTT;7_117548626_G_GTT;7_117548626_G_T;7_117548629_T_TGTG;7_117548628_G_GT;7_117548629_T_TG;7_117548625_TG_T;7_117548627_TG_T;7_117548628_GT_G;7_117548626_G_GT;7_117548628_G_GTGT;7_117548628_G_GTGTGTGTGTT;7_117548626_G_GTA;7_117548628_G_GTGTGTT	Variant_1115
7_117548628_G_T;7_117548628_GTT_G;7_117548628_G_GTT;7_117548630_T_G;7_117548626_GTGTT_G;7_117548628_G_GTGTT;7_117548626_G_GTT;7_117548626_G_T;7_117548629_T_TGTG;7_117548628_G_GT;7_117548629_T_TG;7_117548625_TG_T;7_117548627_TG_T;7_117548628_GT_G;7_117548626_G_GT;7_117548628_G_GTGT;7_117548628_G_GTGTGTGTGTT;7_117548626_G_GTA;7_117548628_G_GTGTGTT	Variant_1116
7_117548628_G_T;7_117548628_GTT_G;7_117548628_G_GTT;7_117548630_T_G;7_117548626_GTGTT_G;7_117548628_G_GTGTT;7_117548626_G_GTT;7_117548626_G_T;7_117548629_T_TGTG;7_117548628_G_GT;7_117548629_T_TG;7_117548625_TG_T;7_117548627_TG_T;7_117548628_GT_G;7_117548626_G_GT;7_117548628_G_GTGT;7_117548628_G_GTGTGTGTGTT;7_117548626_G_GTA;7_117548628_G_GTGTGTT	Variant_1117
7_117548628_G_T;7_117548628_GTT_G;7_117548628_G_GTT;7_117548630_T_G;7_117548626_GTGTT_G;7_117548628_G_GTGTT;7_117548626_G_GTT;7_117548626_G_T;7_117548629_T_TGTG;7_117548628_G_GT;7_117548629_T_TG;7_117548625_TG_T;7_117548627_TG_T;7_117548628_GT_G;7_117548626_G_GT;7_117548628_G_GTGT;7_117548628_G_GTGTGTGTGTT;7_117548626_G_GTA;7_117548628_G_GTGTGTT	Variant_1118
7_117548628_G_T;7_117548628_GTT_G;7_117548628_G_GTT;7_117548630_T_G;7_117548626_GTGTT_G;7_117548628_G_GTGTT;7_117548626_G_GTT;7_117548626_G_T;7_117548629_T_TGTG;7_117548628_G_GT;7_117548629_T_TG;7_117548625_TG_T;7_117548627_TG_T;7_117548628_GT_G;7_117548626_G_GT;7_117548628_G_GTGT;7_117548628_G_GTGTGTGTGTT;7_117548626_G_GTA;7_117548628_G_GTGTGTT	Variant_1119
7_117548628_G_T;7_117548628_GTT_G;7_117548628_G_GTT;7_117548630_T_G;7_117548626_GTGTT_G;7_117548628_G_GTGTT;7_117548626_G_GTT;7_117548626_G_T;7_117548629_T_TGTG;7_117548628_G_GT;7_117548629_T_TG;7_117548625_TG_T;7_117548627_TG_T;7_117548628_GT_G;7_117548626_G_GT;7_117548628_G_GTGT;7_117548628_G_GTGTGTGTGTT;7_117548626_G_GTA;7_117548628_G_GTGTGTT	Variant_1120
7_117548628_G_T;7_117548628_GTT_G;7_117548628_G_GTT;7_117548630_T_G;7_117548626_GTGTT_G;7_117548628_G_GTGTT;7_117548626_G_GTT;7_117548626_G_T;7_117548629_T_TGTG;7_117548628_G_GT;7_117548629_T_TG;7_117548625_TG_T;7_117548627_TG_T;7_117548628_GT_G;7_117548626_G_GT;7_117548628_G_GTGT;7_117548628_G_GTGTGTGTGTT;7_117548626_G_GTA;7_117548628_G_GTGTGTT	Variant_1121
7_117548636_A_G	Variant_1122
7_117548638_C_T	Variant_1123
7_117548642_G_T	Variant_1124
7_117548650_G_A;7_117548650_G_T	Variant_1125
7_117548652_A_G	Variant_1126
7_117548653_T_C;7_117548653_T_G	Variant_1127
7_117548653_T_C;7_117548653_T_G	Variant_1128
7_117548657_T_A;7_117548657_T_C	Variant_1129
7_117548657_T_A;7_117548657_T_C	Variant_1130
7_117548661_G_A	Variant_1131
7_117548665_GCAAAA_G;7_117548667_A_G	Variant_1132
7_117548671_C_T;7_117548671_C_G	Variant_1133
7_117548677_A_G	Variant_1134
7_117548693_C_T	Variant_1135
7_117548694_T_G	Variant_1136
7_117548700_T_A;7_117548700_T_C	Variant_1137
7_117548706_T_C	Variant_1138
7_117548709_C_A	Variant_1139
7_117548715_C_G;7_117548713_CTCT_C;7_117548713_C_G;7_117548713_C_T	Variant_1140
7_117548715_C_G;7_117548713_CTCT_C;7_117548713_C_G;7_117548713_C_T	Variant_1141
7_117548715_C_G;7_117548713_CTCT_C;7_117548713_C_G;7_117548713_C_T	Variant_1142
7_117548715_C_G;7_117548713_CTCT_C;7_117548713_C_G;7_117548713_C_T	Variant_1143
7_117548722_A_G;7_117548722_A_C;7_117548722_A_T	Variant_1144
7_117548722_A_G;7_117548722_A_C;7_117548722_A_T	Variant_1145
7_117548727_T_C	Variant_1146
7_117548728_T_G	Variant_1147
7_117548731_T_G	Variant_1148
7_117548734_C_A	Variant_1149
7_117548735_T_G	Variant_1150
7_117548736_T_C	Variant_1151
7_117548749_G_A	Variant_1152
7_117548774_T_C	Variant_1153
7_117548777_A_G	Variant_1154
7_117548780_G_T	Variant_1155
7_117548782_G_A	Variant_1156
7_117548790_G_A	Variant_1157
7_117548791_T_G	Variant_1158
7_117548794_G_T	Variant_1159
7_117548795_C_T;7_117548795_C_A	Variant_1160
7_117548796_G_T;7_117548796_G_A	Variant_1161
7_117548797_G_A	Variant_1162
7_117548800_G_C;7_117548800_G_T	Variant_1163
7_117548800_G_C;7_117548800_G_T	Variant_1164
7_117548819_G_A	Variant_1165
7_117548820_C_T	Variant_1166
7_117548830_CT_C	Variant_1167
7_117548833_T_C	Variant_1168
7_117548835_G_T;7_117548834_TG_T	Variant_1169
7_117548835_G_T;7_117548834_TG_T	Variant_1170
7_117548836_T_C	Variant_1171
7_117548838_C_T	Variant_1172
7_117548848_A_G	Variant_1173
7_117548853_C_CT	Variant_1174
7_117548859_T_C	Variant_1175
7_117548863_T_C	Variant_1176
7_117548870_G_A;7_117548870_GTC_G	Variant_1177
7_117548870_G_A;7_117548870_GTC_G	Variant_1178
7_117548874_C_CT;7_117548874_CT_C;7_117548875_T_C	Variant_1179
7_117548874_C_CT;7_117548874_CT_C;7_117548875_T_C	Variant_1180
7_117548876_T_A	Variant_1181
7_117548877_T_G	Variant_1182
7_117548878_T_A	Variant_1183
7_117548891_G_A;7_117548881_TTTCTAGTTTG_T;7_117548891_G_C;7_117548881_T_C	Variant_1184
7_117548891_G_A;7_117548881_TTTCTAGTTTG_T;7_117548891_G_C;7_117548881_T_C	Variant_1185
7_117548891_G_A;7_117548881_TTTCTAGTTTG_T;7_117548891_G_C;7_117548881_T_C	Variant_1186
7_117548891_G_A;7_117548881_TTTCTAGTTTG_T;7_117548891_G_C;7_117548881_T_C	Variant_1187
7_117548896_G_T	Variant_1188
7_117548899_G_C	Variant_1189
7_117548900_G_A	Variant_1190
7_117548901_A_T	Variant_1191
7_117548904_G_T	Variant_1192
7_117548906_A_G	Variant_1193
7_117548907_T_C	Variant_1194
7_117548917_A_T	Variant_1195
7_117548918_A_G	Variant_1196
7_117548921_C_T	Variant_1197
7_117559364_C_A;7_117559364_C_T	Variant_1198
7_117559364_C_A;7_117559364_C_T	Variant_1199
7_117559374_T_C	Variant_1200
7_117559375_A_G	Variant_1201
7_117559376_T_C	Variant_1202
7_117559379_A_C;7_117559379_A_G	Variant_1203
7_117559379_A_C;7_117559379_A_G	Variant_1204
7_117559380_C_A	Variant_1205
7_117559383_C_A	Variant_1206
7_117559386_C_A	Variant_1207
7_117559390_G_C	Variant_1208
7_117559398_A_G	Variant_1209
7_117559405_G_A	Variant_1210
7_117559406_C_A	Variant_1211
7_117559409_G_A	Variant_1212
7_117559411_G_A	Variant_1213
7_117559412_A_G	Variant_1214
7_117559414_T_C	Variant_1215
7_117559415_C_A	Variant_1216
7_117559417_T_C	Variant_1217
7_117559421_C_T;7_117559421_C_A	Variant_1218
7_117559426_T_C	Variant_1219
7_117559427_T_A	Variant_1220
7_117559434_T_G	Variant_1221
7_117559437_C_A	Variant_1222
7_117559438_C_G;7_117559438_C_A	Variant_1223
7_117559438_C_G;7_117559438_C_A	Variant_1224
7_117559439_TA_T	Variant_1225
7_117559444_A_G	Variant_1226
7_117559456_A_AT	Variant_1227
7_117559458_T_C	Variant_1228
7_117559460_C_T	Variant_1229
7_117559466_T_A	Variant_1230
7_117559477_T_C	Variant_1231
7_117559482_A_G	Variant_1232
7_117559485_A_AT	Variant_1233
7_117559491_G_A;7_117559491_G_C	Variant_1234
7_117559493_A_G	Variant_1235
7_117559494_C_A	Variant_1236
7_117559508_G_C;7_117559508_G_A	Variant_1237
7_117559515_A_G	Variant_1238
7_117559522_A_G	Variant_1239
7_117559532_A_G	Variant_1240
7_117559543_G_C;7_117559543_G_T	Variant_1241
7_117559546_C_T;7_117559546_C_A	Variant_1242
7_117559547_T_C	Variant_1243
7_117559551_T_G	Variant_1244
7_117559555_C_T	Variant_1245
7_117559560_A_G	Variant_1246
7_117559563_A_G	Variant_1247
7_117559566_C_T;7_117559566_C_A	Variant_1248
7_117559566_C_T;7_117559566_C_A	Variant_1249
7_117559587_A_G;7_117559586_TATC_T;7_117559589_C_A;7_117559589_C_G;7_117559588_T_C;7_117559587_A_C	Variant_1250
7_117559587_A_G;7_117559586_TATC_T;7_117559589_C_A;7_117559589_C_G;7_117559588_T_C;7_117559587_A_C	Variant_1251
7_117559587_A_G;7_117559586_TATC_T;7_117559589_C_A;7_117559589_C_G;7_117559588_T_C;7_117559587_A_C	Variant_1252
7_117559587_A_G;7_117559586_TATC_T;7_117559589_C_A;7_117559589_C_G;7_117559588_T_C;7_117559587_A_C	Variant_1253
7_117559587_A_G;7_117559586_TATC_T;7_117559589_C_A;7_117559589_C_G;7_117559588_T_C;7_117559587_A_C	Variant_1254
7_117559590_ATCT_A;7_117559590_A_G;7_117559593_T_A;7_117559593_T_C;7_117559593_T_G	Variant_1255
7_117559590_ATCT_A;7_117559590_A_G;7_117559593_T_A;7_117559593_T_C;7_117559593_T_G	Variant_1256
7_117559590_ATCT_A;7_117559590_A_G;7_117559593_T_A;7_117559593_T_C;7_117559593_T_G	Variant_1257
7_117559590_ATCT_A;7_117559590_A_G;7_117559593_T_A;7_117559593_T_C;7_117559593_T_G	Variant_1258
7_117559594_T_G;7_117559594_T_A	Variant_1259
7_117559602_T_C	Variant_1260
7_117559603_C_T	Variant_1261
7_117559604_C_T	Variant_1262
7_117559613_A_C;7_117559613_A_G	Variant_1263
7_117559619_A_C	Variant_1264
7_117559626_A_G;7_117559626_A_C	Variant_1265
7_117559626_A_G;7_117559626_A_C	Variant_1266
7_117559629_G_A;7_117559629_G_T	Variant_1267
7_117559632_A_C;7_117559632_A_G	Variant_1268
7_117559632_A_C;7_117559632_A_G	Variant_1269
7_117559638_G_A	Variant_1270
7_117559640_A_G	Variant_1271
7_117559654_A_C	Variant_1272
7_117559665_T_G	Variant_1273
7_117559666_A_T	Variant_1274
7_117559668_G_A	Variant_1275
7_117559669_T_C	Variant_1276
7_117559670_G_A	Variant_1277
7_117559672_A_G	Variant_1278
7_117559675_C_A	Variant_1279
7_117559678_T_C	Variant_1280
7_117559683_T_C;7_117559682_AT_A	Variant_1281
7_117559683_T_C;7_117559682_AT_A	Variant_1282
7_117559684_T_G	Variant_1283
7_117559688_C_A	Variant_1284
7_117559689_A_C;7_117559689_A_T	Variant_1285
7_117559693_G_A	Variant_1286
7_117559694_A_T	Variant_1287
7_117559696_C_A	Variant_1288
7_117559697_C_A;7_117559697_C_T	Variant_1289
7_117559698_C_A	Variant_1290
7_117559700_T_C	Variant_1291
7_117559701_C_A	Variant_1292
7_117559702_A_G	Variant_1293
7_117559703_C_A	Variant_1294
7_117559705_C_CTACCCAAATTA;7_117559705_C_A	Variant_1295
7_117559706_T_A	Variant_1296
7_117559707_A_G	Variant_1297
7_117559708_C_T;7_117559708_C_A	Variant_1298
7_117559708_C_T;7_117559708_C_A	Variant_1299
7_117559709_C_A;7_117559709_C_T	Variant_1300
7_117559709_C_A;7_117559709_C_T	Variant_1301
7_117559710_C_A;7_117559710_C_G	Variant_1302
7_117559710_C_A;7_117559710_C_G	Variant_1303
7_117559713_A_G;7_117559713_AT_A	Variant_1304
7_117559713_A_G;7_117559713_AT_A	Variant_1305
7_117559715_T_A	Variant_1306
7_117559716_A_G	Variant_1307
7_117559718_A_G	Variant_1308
7_117559719_T_C	Variant_1309
7_117559724_G_A	Variant_1310
7_117559726_C_A	Variant_1311
7_117559729_C_T;7_117559729_C_A	Variant_1312
7_117559729_C_T;7_117559729_C_A	Variant_1313
7_117559731_T_C	Variant_1314
7_117559733_T_C	Variant_1315
7_117559735_C_A	Variant_1316
7_117559739_C_T;7_117559739_C_A	Variant_1317
7_117559739_C_T;7_117559739_C_A	Variant_1318
7_117559744_AGT_A;7_117559745_G_A	Variant_1319
7_117559744_AGT_A;7_117559745_G_A	Variant_1320
7_117559747_C_A;7_117559747_C_T	Variant_1321
7_117559747_C_A;7_117559747_C_T	Variant_1322
7_117559748_T_A	Variant_1323
7_117559749_A_G	Variant_1324
7_117559751_A_G	Variant_1325
7_117559752_T_A	Variant_1326
7_117559753_A_G	Variant_1327
7_117559754_T_C;7_117559754_T_A	Variant_1328
7_117559754_T_C;7_117559754_T_A	Variant_1329
7_117587642_AGT_A;7_117587642_A_T	Variant_1330
7_117587642_AGT_A;7_117587642_A_T	Variant_1331
7_117587645_G_A	Variant_1332
7_117587647_G_A	Variant_1333
7_117587648_A_C;7_117587648_A_T	Variant_1334
7_117587648_A_C;7_117587648_A_T	Variant_1335
7_117587651_T_C	Variant_1336
7_117587658_A_T;7_117587658_A_G	Variant_1337
7_117587658_A_T;7_117587658_A_G	Variant_1338
7_117587659_C_A	Variant_1339
7_117587668_G_C	Variant_1340
7_117587672_A_G;7_117587672_A_C	Variant_1341
7_117587676_G_A	Variant_1342
7_117587677_C_T;7_117587677_C_A	Variant_1343
7_117587678_C_A	Variant_1344
7_117587681_T_C	Variant_1345
7_117587682_C_A	Variant_1346
7_117587687_T_A	Variant_1347
7_117587688_C_A	Variant_1348
7_117587691_A_T	Variant_1349
7_117587692_T_C	Variant_1350
7_117587696_G_A	Variant_1351
7_117587697_C_A;7_117587697_C_G	Variant_1352
7_117587700_A_G	Variant_1353
7_117587701_C_A	Variant_1354
7_117587703_A_G	Variant_1355
7_117587707_G_T	Variant_1356
7_117587711_C_A	Variant_1357
7_117587713_C_A	Variant_1358
7_117587715_C_T;7_117587715_C_A	Variant_1359
7_117587715_C_T;7_117587715_C_A	Variant_1360
7_117587716_TA_T	Variant_1361
7_117587725_AT_A;7_117587725_A_G;7_117587726_T_G	Variant_1362
7_117587725_AT_A;7_117587725_A_G;7_117587726_T_G	Variant_1363
7_117587725_AT_A;7_117587725_A_G;7_117587726_T_G	Variant_1364
7_117587730_T_G;7_117587730_T_A	Variant_1365
7_117587732_G_A;7_117587732_G_C	Variant_1366
7_117587732_G_A;7_117587732_G_C	Variant_1367
7_117587734_A_G;7_117587734_A_C	Variant_1368
7_117587734_A_G;7_117587734_A_C	Variant_1369
7_117587735_A_G	Variant_1370
7_117587736_T_C	Variant_1371
7_117587737_A_T	Variant_1372
7_117587743_T_G	Variant_1373
7_117587757_G_A	Variant_1374
7_117587758_A_G	Variant_1375
7_117587759_G_A	Variant_1376
7_117587766_A_G;7_117587766_A_C	Variant_1377
7_117587766_A_G;7_117587766_A_C	Variant_1378
7_117587768_T_A	Variant_1379
7_117587769_A_G	Variant_1380
7_117587773_T_G	Variant_1381
7_117587774_T_C	Variant_1382
7_117587776_T_C	Variant_1383
7_117587784_G_A;7_117587784_G_T	Variant_1384
7_117587787_G_A	Variant_1385
7_117587790_A_T	Variant_1386
7_117587794_C_G	Variant_1387
7_117587801_T_G;7_117587801_TG_T	Variant_1388
7_117587801_T_G;7_117587801_TG_T	Variant_1389
7_117587804_A_G	Variant_1390
7_117587824_CT_C;7_117587824_C_A	Variant_1391
7_117587824_CT_C;7_117587824_C_A	Variant_1392
7_117587829_G_A;7_117587829_GCA_G;7_117587830_C_A	Variant_1393
7_117587829_G_A;7_117587829_GCA_G;7_117587830_C_A	Variant_1394
7_117587829_G_A;7_117587829_GCA_G;7_117587830_C_A	Variant_1395
7_117587833_G_C;7_117587833_G_A	Variant_1396
7_117587842_C_G;7_117587842_C_A	Variant_1397
7_117587844_A_G;7_117587844_A_T	Variant_1398
7_117587844_A_G;7_117587844_A_T	Variant_1399
7_117587851_G_A;7_117587851_G_C;7_117587850_TG_T;7_117587850_T_C	Variant_1400
7_117587851_G_A;7_117587851_G_C;7_117587850_TG_T;7_117587850_T_C	Variant_1401
7_117587851_G_A;7_117587851_G_C;7_117587850_TG_T;7_117587850_T_C	Variant_1402
7_117587851_G_A;7_117587851_G_C;7_117587850_TG_T;7_117587850_T_C	Variant_1403
7_117587854_C_A	Variant_1404
7_117587855_T_A	Variant_1405
7_117587857_G_A;7_117587857_G_T	Variant_1406
7_117587858_C_A	Variant_1407
7_117587861_G_A	Variant_1408
7_117587862_C_A	Variant_1409
7_117587864_T_A	Variant_1410
7_117587865_T_A	Variant_1411
7_117587868_C_A;7_117587868_C_T	Variant_1412
7_117587868_C_A;7_117587868_C_T	Variant_1413
7_117587869_T_G	Variant_1414
7_117587870_G_A	Variant_1415
7_117587871_T_A	Variant_1416
7_117587882_C_A	Variant_1417
7_117587886_T_A;7_117587886_T_TA	Variant_1418
7_117587886_T_A;7_117587886_T_TA	Variant_1419
7_117587887_A_G;7_117587887_A_C	Variant_1420
7_117587887_A_G;7_117587887_A_C	Variant_1421
7_117587890_A_C	Variant_1422
7_117587891_A_G	Variant_1423
7_117587893_A_G	Variant_1424
7_117587896_A_G	Variant_1425
7_117587897_C_A	Variant_1426
7_117587901_C_A	Variant_1427
7_117587902_A_C	Variant_1428
7_117587905_T_C	Variant_1429
7_117587906_C_G	Variant_1430
7_117587907_T_G	Variant_1431
7_117587909_T_C	Variant_1432
7_117587912_T_A	Variant_1433
7_117587914_C_A	Variant_1434
7_117587916_T_A	Variant_1435
7_117587919_T_C;7_117587919_T_A	Variant_1436
7_117587919_T_C;7_117587919_T_A	Variant_1437
7_117587922_T_A	Variant_1438
7_117587923_C_A	Variant_1439
7_117587925_G_A	Variant_1440
7_117587929_C_A	Variant_1441
7_117587931_G_A	Variant_1442
7_117587933_A_T	Variant_1443
7_117590255_A_G	Variant_1444
7_117590260_A_G;7_117590260_A_T	Variant_1445
7_117590260_A_G;7_117590260_A_T	Variant_1446
7_117590261_A_G	Variant_1447
7_117590263_G_A	Variant_1448
7_117590264_C_A	Variant_1449
7_117590266_T_G;7_117590266_T_C	Variant_1450
7_117590266_T_G;7_117590266_T_C	Variant_1451
7_117590268_TAGTGA_T;7_117590273_A_T;7_117590269_A_T;7_117590270_G_T;7_117590270_G_A	Variant_1452
7_117590268_TAGTGA_T;7_117590273_A_T;7_117590269_A_T;7_117590270_G_T;7_117590270_G_A	Variant_1453
7_117590268_TAGTGA_T;7_117590273_A_T;7_117590269_A_T;7_117590270_G_T;7_117590270_G_A	Variant_1454
7_117590268_TAGTGA_T;7_117590273_A_T;7_117590269_A_T;7_117590270_G_T;7_117590270_G_A	Variant_1455
7_117590268_TAGTGA_T;7_117590273_A_T;7_117590269_A_T;7_117590270_G_T;7_117590270_G_A	Variant_1456
7_117590275_C_T;7_117590275_C_A	Variant_1457
7_117590275_C_T;7_117590275_C_A	Variant_1458
7_117590277_GT_G	Variant_1459
7_117590280_T_A	Variant_1460
7_117590288_A_C	Variant_1461
7_117590291_A_T	Variant_1462
7_117590293_CT_C	Variant_1463
7_117590296_C_T	Variant_1464
7_117590306_C_G	Variant_1465
7_117590314_T_C	Variant_1466
7_117590315_A_G	Variant_1467
7_117590319_A_G	Variant_1468
7_117590324_A_T	Variant_1469
7_117590327_T_A	Variant_1470
7_117590329_A_C	Variant_1471
7_117590338_C_A	Variant_1472
7_117590344_T_C	Variant_1473
7_117590345_C_T	Variant_1474
7_117590351_A_C	Variant_1475
7_117590354_G_A	Variant_1476
7_117590357_G_A;7_117590357_G_C	Variant_1477
7_117590360_T_A;7_117590360_T_G	Variant_1478
7_117590362_C_A	Variant_1479
7_117590367_A_G;7_117590367_A_T	Variant_1480
7_117590370_C_A	Variant_1481
7_117590373_A_C	Variant_1482
7_117590374_T_C	Variant_1483
7_117590377_G_T;7_117590377_G_A	Variant_1484
7_117590394_C_A;7_117590394_C_T	Variant_1485
7_117590396_T_G	Variant_1486
7_117590401_A_G	Variant_1487
7_117590411_G_A	Variant_1488
7_117590425_A_C	Variant_1489
7_117590430_TA_T	Variant_1490
7_117590432_T_C;7_117590432_T_G	Variant_1491
7_117590437_A_G	Variant_1492
7_117590445_T_C	Variant_1493
7_117590446_T_C	Variant_1494
7_117590447_C_G;7_117590447_C_T	Variant_1495
7_117590447_C_G;7_117590447_C_T	Variant_1496
7_117590449_T_C	Variant_1497
7_117590454_T_C	Variant_1498
7_117590455_A_G	Variant_1499
7_117590457_C_T	Variant_1500
7_117590458_T_G	Variant_1501
7_117590461_C_T	Variant_1502
7_117590465_T_C	Variant_1503
7_117590469_G_A	Variant_1504
7_117590471_T_A	Variant_1505
7_117590472_C_A	Variant_1506
7_117590475_G_A;7_117590475_G_C	Variant_1507
7_117590475_G_A;7_117590475_G_C	Variant_1508
7_117590486_A_G;7_117590482_TAAAA_T;7_117590486_A_C	Variant_1509
7_117590486_A_G;7_117590482_TAAAA_T;7_117590486_A_C	Variant_1510
7_117590486_A_G;7_117590482_TAAAA_T;7_117590486_A_C	Variant_1511
7_117590488_A_T	Variant_1512
7_117590489_AAGAC_A;7_117590492_A_T;7_117590493_C_A	Variant_1513
7_117590489_AAGAC_A;7_117590492_A_T;7_117590493_C_A	Variant_1514
7_117590500_TC_T	Variant_1515
7_117590503_C_T	Variant_1516
7_117590504_A_G	Variant_1517
7_117590507_A_G	Variant_1518
7_117590508_T_C	Variant_1519
7_117590522_C_A	Variant_1520
7_117590523_C_T	Variant_1521
7_117590524_T_A	Variant_1522
7_117590525_C_A;7_117590525_C_G	Variant_1523
7_117590526_T_C	Variant_1524
7_117590528_G_A	Variant_1525
7_117590529_A_G;7_117590529_A_C	Variant_1526
7_117590529_A_G;7_117590529_A_C	Variant_1527
7_117590533_A_T	Variant_1528
7_117590536_T_C;7_117590536_T_G	Variant_1529
7_117590536_T_C;7_117590536_T_G	Variant_1530
7_117591835_G_A;7_117591835_GATT_G	Variant_1531
7_117591835_G_A;7_117591835_GATT_G	Variant_1532
7_117591839_A_T	Variant_1533
7_117591844_C_A	Variant_1534
7_117591847_TAAAACATTAACAA_T;7_117591858_C_A;7_117591852_C_A;7_117591856_A_T	Variant_1535
7_117591847_TAAAACATTAACAA_T;7_117591858_C_A;7_117591852_C_A;7_117591856_A_T	Variant_1536
7_117591847_TAAAACATTAACAA_T;7_117591858_C_A;7_117591852_C_A;7_117591856_A_T	Variant_1537
7_117591847_TAAAACATTAACAA_T;7_117591858_C_A;7_117591852_C_A;7_117591856_A_T	Variant_1538
7_117591863_T_C	Variant_1539
7_117591864_G_A	Variant_1540
7_117591865_C_A	Variant_1541
7_117591866_T_G;7_117591866_TA_T	Variant_1542
7_117591866_T_G;7_117591866_TA_T	Variant_1543
7_117591870_A_G	Variant_1544
7_117591872_A_C;7_117591872_A_T	Variant_1545
7_117591872_A_C;7_117591872_A_T	Variant_1546
7_117591873_C_T;7_117591873_C_A	Variant_1547
7_117591874_G_A	Variant_1548
7_117591875_A_G	Variant_1549
7_117591876_G_C;7_117591876_G_A	Variant_1550
7_117591878_CAT_C;7_117591879_A_C	Variant_1551
7_117591878_CAT_C;7_117591879_A_C	Variant_1552
7_117591881_A_T	Variant_1553
7_117591882_T_G	Variant_1554
7_117591883_T_C	Variant_1555
7_117591885_C_A	Variant_1556
7_117591887_A_G	Variant_1557
7_117591892_G_T;7_117591889_AAAGT_A;7_117591891_A_G;7_117591893_T_C;7_117591889_A_T	Variant_1558
7_117591892_G_T;7_117591889_AAAGT_A;7_117591891_A_G;7_117591893_T_C;7_117591889_A_T	Variant_1559
7_117591892_G_T;7_117591889_AAAGT_A;7_117591891_A_G;7_117591893_T_C;7_117591889_A_T	Variant_1560
7_117591892_G_T;7_117591889_AAAGT_A;7_117591891_A_G;7_117591893_T_C;7_117591889_A_T	Variant_1561
7_117591892_G_T;7_117591889_AAAGT_A;7_117591891_A_G;7_117591893_T_C;7_117591889_A_T	Variant_1562
7_117591899_T_C;7_117591899_TA_T	Variant_1563
7_117591899_T_C;7_117591899_TA_T	Variant_1564
7_117591905_T_C	Variant_1565
7_117591910_T_C	Variant_1566
7_117591915_A_T	Variant_1567
7_117591925_A_G	Variant_1568
7_117591927_C_A	Variant_1569
7_117591934_C_A	Variant_1570
7_117591937_T_C	Variant_1571
7_117591943_T_C	Variant_1572
7_117591944_A_G	Variant_1573
7_117591946_A_G	Variant_1574
7_117591947_C_A	Variant_1575
7_117591948_T_C	Variant_1576
7_117591950_A_T;7_117591950_A_G	Variant_1577
7_117591952_G_T	Variant_1578
7_117591959_A_C	Variant_1579
7_117591968_A_G;7_117591968_A_T	Variant_1580
7_117591971_T_C	Variant_1581
7_117591987_T_C	Variant_1582
7_117591988_G_A	Variant_1583
7_117591991_A_G	Variant_1584
7_117591992_C_T	Variant_1585
7_117591997_A_C	Variant_1586
7_117592011_A_C	Variant_1587
7_117592012_A_G	Variant_1588
7_117592024_G_T	Variant_1589
7_117592025_C_T	Variant_1590
7_117592026_A_T;7_117592026_A_C;7_117592026_A_G	Variant_1591
7_117592026_A_T;7_117592026_A_C;7_117592026_A_G	Variant_1592
7_117592033_T_C	Variant_1593
7_117592037_A_T	Variant_1594
7_117592038_G_A	Variant_1595
7_117592041_A_G	Variant_1596
7_117592047_A_G	Variant_1597
7_117592064_C_A;7_117592064_C_G	Variant_1598
7_117592071_A_C	Variant_1599
7_117592075_A_G	Variant_1600
7_117592076_C_A	Variant_1601
7_117592079_C_T	Variant_1602
7_117592094_A_G	Variant_1603
7_117592101_T_A;7_117592101_T_C	Variant_1604
7_117592103_G_A	Variant_1605
7_117592107_G_A	Variant_1606
7_117592116_T_C	Variant_1607
7_117592117_C_T;7_117592117_C_A	Variant_1608
7_117592122_A_C	Variant_1609
7_117592129_T_C	Variant_1610
7_117592133_G_C	Variant_1611
7_117592137_G_T	Variant_1612
7_117592145_T_C	Variant_1613
7_117592150_C_G;7_117592150_CCTAA_C;7_117592152_T_A	Variant_1614
7_117592150_C_G;7_117592150_CCTAA_C;7_117592152_T_A	Variant_1615
7_117592159_G_T	Variant_1616
7_117592160_A_T	Variant_1617
7_117592166_C_T	Variant_1618
7_117592170_G_A;7_117592170_G_T	Variant_1619
7_117592172_T_C	Variant_1620
7_117592174_C_T	Variant_1621
7_117592179_TAGA_T;7_117592182_A_C	Variant_1622
7_117592183_A_G	Variant_1623
7_117592187_G_T	Variant_1624
7_117592199_T_C	Variant_1625
7_117592204_G_A	Variant_1626
7_117592206_C_G	Variant_1627
7_117592207_A_C	Variant_1628
7_117592212_CA_C;7_117592212_C_CA	Variant_1629
7_117592223_T_A	Variant_1630
7_117592224_C_A;7_117592224_CT_C;7_117592225_T_C	Variant_1631
7_117592224_C_A;7_117592224_CT_C;7_117592225_T_C	Variant_1632
7_117592224_C_A;7_117592224_CT_C;7_117592225_T_C	Variant_1633
7_117592229_A_C	Variant_1634
7_117592230_A_T	Variant_1635
7_117592237_T_C;7_117592237_T_G	Variant_1636
7_117592237_T_C;7_117592237_T_G	Variant_1637
7_117592238_G_A	Variant_1638
7_117592239_G_T	Variant_1639
7_117592240_A_T	Variant_1640
7_117592246_T_G;7_117592246_TG_T	Variant_1641
7_117592246_T_G;7_117592246_TG_T	Variant_1642
7_117592256_A_C	Variant_1643
7_117592257_G_A	Variant_1644
7_117592259_A_T	Variant_1645
7_117592269_T_C	Variant_1646
7_117592271_C_G	Variant_1647
7_117592277_C_A	Variant_1648
7_117592278_C_G	Variant_1649
7_117592291_A_C	Variant_1650
7_117592292_C_T;7_117592292_C_G	Variant_1651
7_117592307_G_A;7_117592307_G_T	Variant_1652
7_117592308_T_C	Variant_1653
7_117592313_A_ATTTCCATTGTGC	Variant_1654
7_117592315_G_A	Variant_1655
7_117592332_A_T	Variant_1656
7_117592336_C_T	Variant_1657
7_117592338_T_C	Variant_1658
7_117592340_G_A;7_117592340_G_C	Variant_1659
7_117592345_G_C	Variant_1660
7_117592363_A_G	Variant_1661
7_117592367_A_G;7_117592366_GAGA_G	Variant_1662
7_117592367_A_G;7_117592366_GAGA_G	Variant_1663
7_117592371_G_T	Variant_1664
7_117592382_G_C;7_117592381_AG_A;7_117592382_G_A;7_117592381_A_T	Variant_1665
7_117592382_G_C;7_117592381_AG_A;7_117592382_G_A;7_117592381_A_T	Variant_1666
7_117592382_G_C;7_117592381_AG_A;7_117592382_G_A;7_117592381_A_T	Variant_1667
7_117592383_T_C	Variant_1668
7_117592388_G_T	Variant_1669
7_117592390_T_C	Variant_1670
7_117592392_C_T	Variant_1671
7_117592393_T_C	Variant_1672
7_117592394_G_C	Variant_1673
7_117592396_G_A	Variant_1674
7_117592398_A_G	Variant_1675
7_117592400_G_A	Variant_1676
7_117592406_G_A	Variant_1677
7_117592410_T_C	Variant_1678
7_117592413_T_A	Variant_1679
7_117592419_G_T;7_117592419_G_A	Variant_1680
7_117592421_A_C	Variant_1681
7_117592429_G_C	Variant_1682
7_117592434_G_A	Variant_1683
7_117592437_C_G	Variant_1684
7_117592458_G_A	Variant_1685
7_117592459_A_G	Variant_1686
7_117592464_G_C;7_117592464_G_A	Variant_1687
7_117592471_T_C	Variant_1688
7_117592472_G_A	Variant_1689
7_117592494_C_T	Variant_1690
7_117592495_A_G	Variant_1691
7_117592506_G_T	Variant_1692
7_117592508_C_G	Variant_1693
7_117592509_A_G	Variant_1694
7_117592516_T_C	Variant_1695
7_117592521_G_A;7_117592521_G_T	Variant_1696
7_117592527_C_T	Variant_1697
7_117592531_A_G	Variant_1698
7_117592545_A_G	Variant_1699
7_117592547_G_C	Variant_1700
7_117592556_G_A	Variant_1701
7_117592558_C_G;7_117592558_C_A;7_117592558_C_T	Variant_1702
7_117592558_C_G;7_117592558_C_A;7_117592558_C_T	Variant_1703
7_117592559_C_T;7_117592559_C_G	Variant_1704
7_117592560_C_G	Variant_1705
7_117592562_C_A	Variant_1706
7_117592570_C_G;7_117592570_C_T	Variant_1707
7_117592575_C_T	Variant_1708
7_117592576_T_G	Variant_1709
7_117592586_A_G	Variant_1710
7_117592595_A_G;7_117592595_A_T	Variant_1711
7_117592597_A_T	Variant_1712
7_117592603_A_T	Variant_1713
7_117592606_T_C	Variant_1714
7_117592608_A_C;7_117592608_A_G	Variant_1715
7_117592608_A_C;7_117592608_A_G	Variant_1716
7_117592609_A_G	Variant_1717
7_117592630_TGAA_T	Variant_1718
7_117592639_T_C	Variant_1719
7_117592655_A_C	Variant_1720
7_117592657_G_A	Variant_1721
7_117592658_G_A;7_117592658_G_T	Variant_1722
7_117592659_T_C	Variant_1723
7_117592662_G_T;7_117592662_G_A;7_117592662_GT_G	Variant_1724
7_117592662_G_T;7_117592662_G_A;7_117592662_GT_G	Variant_1725
7_117592662_G_T;7_117592662_G_A;7_117592662_GT_G	Variant_1726
7_117592664_A_G	Variant_1727
7_117592665_T_C	Variant_1728
7_117592669_T_A	Variant_1729
7_117592670_C_T	Variant_1730
7_117592671_G_T;7_117592671_G_A	Variant_1731
7_117592676_G_C;7_117592676_G_T;7_117592676_G_A	Variant_1732
7_117592676_G_C;7_117592676_G_T;7_117592676_G_A	Variant_1733
7_117592679_G_T	Variant_1734
7_117592685_C_T	Variant_1735
7_117592687_C_A	Variant_1736
7_117592693_A_G	Variant_1737
7_117592699_C_A	Variant_1738
7_117592701_A_C;7_117592701_A_T	Variant_1739
7_117592702_T_C	Variant_1740
7_117592704_G_C	Variant_1741
7_117592714_C_A;7_117592714_C_T	Variant_1742
7_117592714_C_A;7_117592714_C_T	Variant_1743
7_117592716_A_G	Variant_1744
7_117592718_A_G	Variant_1745
7_117592720_G_T;7_117592720_G_GT	Variant_1746
7_117592720_G_T;7_117592720_G_GT	Variant_1747
7_117592721_T_G	Variant_1748
7_117592722_A_G	Variant_1749
7_117592728_T_C	Variant_1750
7_117592731_C_A;7_117592731_C_T	Variant_1751
7_117592731_C_A;7_117592731_C_T	Variant_1752
7_117592732_A_G	Variant_1753
7_117592733_A_G	Variant_1754
7_117592742_A_G;7_117592742_A_T	Variant_1755
7_117592742_A_G;7_117592742_A_T	Variant_1756
7_117592744_A_G	Variant_1757
7_117592747_C_A	Variant_1758
7_117592751_G_C	Variant_1759
7_117592753_AT_A	Variant_1760
7_117592756_A_G	Variant_1761
7_117594830_A_G	Variant_1762
7_117594831_G_A	Variant_1763
7_117594832_T_C	Variant_1764
7_117594833_A_G	Variant_1765
7_117594837_C_A	Variant_1766
7_117594839_ATTCTT_A;7_117594839_A_G;7_117594839_A_T;7_117594842_C_A	Variant_1767
7_117594839_ATTCTT_A;7_117594839_A_G;7_117594839_A_T;7_117594842_C_A	Variant_1768
7_117594839_ATTCTT_A;7_117594839_A_G;7_117594839_A_T;7_117594842_C_A	Variant_1769
7_117594839_ATTCTT_A;7_117594839_A_G;7_117594839_A_T;7_117594842_C_A	Variant_1770
7_117594847_A_AT;7_117594847_A_T	Variant_1771
7_117594847_A_AT;7_117594847_A_T	Variant_1772
7_117594851_T_A	Variant_1773
7_117594852_C_T;7_117594852_C_A	Variant_1774
7_117594852_C_T;7_117594852_C_A	Variant_1775
7_117594855_A_G;7_117594855_A_T	Variant_1776
7_117594855_A_G;7_117594855_A_T	Variant_1777
7_117594859_T_A	Variant_1778
7_117594860_A_T	Variant_1779
7_117594870_C_T;7_117594870_C_A	Variant_1780
7_117594870_C_T;7_117594870_C_A	Variant_1781
7_117594871_C_A	Variant_1782
7_117594873_C_A	Variant_1783
7_117594875_A_G	Variant_1784
7_117594876_TG_T	Variant_1785
7_117594879_T_C;7_117594879_TG_T	Variant_1786
7_117594879_T_C;7_117594879_TG_T	Variant_1787
7_117594886_A_T	Variant_1788
7_117594890_T_G	Variant_1789
7_117594891_G_A	Variant_1790
7_117594893_A_T	Variant_1791
7_117594894_C_T;7_117594894_C_A	Variant_1792
7_117594896_G_C	Variant_1793
7_117594897_T_C;7_117594897_T_TC	Variant_1794
7_117594902_T_C	Variant_1795
7_117594904_G_T	Variant_1796
7_117594913_A_G	Variant_1797
7_117594919_C_A	Variant_1798
7_117594921_T_C	Variant_1799
7_117594925_T_C	Variant_1800
7_117594932_G_T	Variant_1801
7_117594945_G_T;7_117594945_G_A	Variant_1802
7_117594951_G_T	Variant_1803
7_117594955_G_C	Variant_1804
7_117594973_C_T	Variant_1805
7_117594990_C_T;7_117594990_C_A	Variant_1806
7_117594991_G_A;7_117594991_G_T	Variant_1807
7_117594995_T_C	Variant_1808
7_117595001_T_G;7_117595001_T_A	Variant_1809
7_117595011_A_G	Variant_1810
7_117595012_G_A	Variant_1811
7_117595027_T_C	Variant_1812
7_117595031_T_C	Variant_1813
7_117595033_G_T	Variant_1814
7_117595037_C_G	Variant_1815
7_117595041_G_T	Variant_1816
7_117595045_T_G;7_117595045_T_C	Variant_1817
7_117595045_T_G;7_117595045_T_C	Variant_1818
7_117595064_A_T	Variant_1819
7_117595070_C_A	Variant_1820
7_117595071_T_A	Variant_1821
7_117595072_A_C	Variant_1822
7_117595076_T_A	Variant_1823
7_117595086_C_A	Variant_1824
7_117595093_T_A	Variant_1825
7_117595095_A_T	Variant_1826
7_117595099_T_A;7_117595097_GTTAAA_G;7_117595100_A_G;7_117595098_T_C	Variant_1827
7_117595099_T_A;7_117595097_GTTAAA_G;7_117595100_A_G;7_117595098_T_C	Variant_1828
7_117595099_T_A;7_117595097_GTTAAA_G;7_117595100_A_G;7_117595098_T_C	Variant_1829
7_117595104_T_A	Variant_1830
7_117595107_G_A	Variant_1831
7_117595115_G_T	Variant_1832
7_117595116_G_A	Variant_1833
7_117595117_G_A	Variant_1834
7_117595122_T_A;7_117595122_T_C	Variant_1835
7_117595122_T_A;7_117595122_T_C	Variant_1836
7_117595125_A_G	Variant_1837
7_117595126_C_A;7_117595126_C_T	Variant_1838
7_117595126_C_A;7_117595126_C_T	Variant_1839
7_117595127_A_G	Variant_1840
7_117595128_T_A	Variant_1841
7_117595132_T_C	Variant_1842
7_117595133_A_G	Variant_1843
7_117595136_C_A;7_117595135_GCA_G;7_117595136_C_T;7_117595137_A_G	Variant_1844
7_117595136_C_A;7_117595135_GCA_G;7_117595136_C_T;7_117595137_A_G	Variant_1845
7_117595136_C_A;7_117595135_GCA_G;7_117595136_C_T;7_117595137_A_G	Variant_1846
7_117595136_C_A;7_117595135_GCA_G;7_117595136_C_T;7_117595137_A_G	Variant_1847
7_117595138_C_A	Variant_1848
7_117595140_C_A	Variant_1849
7_117595142_CAT_C;7_117595144_T_C;7_117595144_T_A;7_117595143_A_G	Variant_1850
7_117595142_CAT_C;7_117595144_T_C;7_117595144_T_A;7_117595143_A_G	Variant_1851
7_117595142_CAT_C;7_117595144_T_C;7_117595144_T_A;7_117595143_A_G	Variant_1852
7_117595146_A_G;7_117595146_AAT_A	Variant_1853
7_117595146_A_G;7_117595146_AAT_A	Variant_1854
7_117595150_T_G	Variant_1855
7_117595153_A_T	Variant_1856
7_117595156_T_C;7_117595156_T_A	Variant_1857
7_117595156_T_C;7_117595156_T_A	Variant_1858
7_117595158_TAC_T	Variant_1859
7_117602726_G_C;7_117602726_G_A	Variant_1860
7_117602726_G_C;7_117602726_G_A	Variant_1861
7_117602733_C_T;7_117602733_C_A	Variant_1862
7_117602733_C_T;7_117602733_C_A	Variant_1863
7_117602736_C_A	Variant_1864
7_117602737_A_T	Variant_1865
7_117602740_T_G	Variant_1866
7_117602746_G_A	Variant_1867
7_117602747_A_G	Variant_1868
7_117602751_G_A	Variant_1869
7_117602757_A_T	Variant_1870
7_117602758_G_C	Variant_1871
7_117602759_A_T	Variant_1872
7_117602761_G_A	Variant_1873
7_117602762_T_C	Variant_1874
7_117602765_G_A	Variant_1875
7_117602766_C_A;7_117602766_C_T	Variant_1876
7_117602769_G_A;7_117602768_TG_T	Variant_1877
7_117602769_G_A;7_117602768_TG_T	Variant_1878
7_117602773_G_A	Variant_1879
7_117602775_A_G	Variant_1880
7_117602780_G_A	Variant_1881
7_117602790_T_A	Variant_1882
7_117602799_A_T	Variant_1883
7_117602801_T_A;7_117602801_T_G	Variant_1884
7_117602801_T_A;7_117602801_T_G	Variant_1885
7_117602806_T_G;7_117602806_T_A	Variant_1886
7_117602806_T_G;7_117602806_T_A	Variant_1887
7_117602807_G_C;7_117602807_G_A	Variant_1888
7_117602807_G_C;7_117602807_G_A	Variant_1889
7_117602809_G_A	Variant_1890
7_117602810_T_A	Variant_1891
7_117602811_C_G;7_117602811_C_T	Variant_1892
7_117602812_T_G	Variant_1893
7_117602814_G_T;7_117602814_G_A	Variant_1894
7_117602822_C_A	Variant_1895
7_117602826_G_A;7_117602826_G_T	Variant_1896
7_117602826_G_A;7_117602826_G_T	Variant_1897
7_117602830_C_T	Variant_1898
7_117602832_GCTT_G	Variant_1899
7_117602840_G_A	Variant_1900
7_117602843_T_C;7_117602843_T_G	Variant_1901
7_117602843_T_C;7_117602843_T_G	Variant_1902
7_117602848_T_C	Variant_1903
7_117602860_G_A	Variant_1904
7_117602875_A_G	Variant_1905
7_117602876_T_C	Variant_1906
7_117602878_T_C	Variant_1907
7_117602879_C_A	Variant_1908
7_117602882_A_G	Variant_1909
7_117602887_G_A	Variant_1910
7_117602890_G_T	Variant_1911
7_117602894_G_T	Variant_1912
7_117602896_G_C	Variant_1913
7_117602907_G_T;7_117602907_G_A	Variant_1914
7_117602913_T_A	Variant_1915
7_117602917_T_A	Variant_1916
7_117602918_A_G	Variant_1917
7_117602921_G_A	Variant_1918
7_117602922_T_A	Variant_1919
7_117602926_C_A	Variant_1920
7_117602927_C_A	Variant_1921
7_117602929_C_T;7_117602929_C_A	Variant_1922
7_117602930_T_A	Variant_1923
7_117602932_T_C	Variant_1924
7_117602935_T_C	Variant_1925
7_117602938_T_C	Variant_1926
7_117602939_A_C	Variant_1927
7_117602940_T_C	Variant_1928
7_117602941_G_A	Variant_1929
7_117602943_A_G;7_117602943_A_T	Variant_1930
7_117602943_A_G;7_117602943_A_T	Variant_1931
7_117602944_T_G;7_117602944_T_C	Variant_1932
7_117602944_T_G;7_117602944_T_C	Variant_1933
7_117602945_T_G	Variant_1934
7_117602951_C_A	Variant_1935
7_117602952_C_T	Variant_1936
7_117602954_C_A	Variant_1937
7_117602962_C_A;7_117602962_C_T	Variant_1938
7_117602962_C_A;7_117602962_C_T	Variant_1939
7_117602963_A_G	Variant_1940
7_117603432_A_G	Variant_1941
7_117603433_T_C	Variant_1942
7_117603434_T_C	Variant_1943
7_117603435_G_T;7_117603435_G_A	Variant_1944
7_117603435_G_T;7_117603435_G_A	Variant_1945
7_117603437_AT_A	Variant_1946
7_117603445_A_T	Variant_1947
7_117603446_G_C	Variant_1948
7_117603448_C_A;7_117603448_C_T	Variant_1949
7_117603448_C_A;7_117603448_C_T	Variant_1950
7_117603452_A_G;7_117603452_A_C	Variant_1951
7_117603452_A_G;7_117603452_A_C	Variant_1952
7_117603457_A_T	Variant_1953
7_117603458_G_A;7_117603458_G_T	Variant_1954
7_117603458_G_A;7_117603458_G_T	Variant_1955
7_117603460_T_C	Variant_1956
7_117603462_C_T;7_117603462_C_A	Variant_1957
7_117603462_C_T;7_117603462_C_A	Variant_1958
7_117603465_T_C	Variant_1959
7_117603466_T_C	Variant_1960
7_117603467_A_T	Variant_1961
7_117603469_A_G	Variant_1962
7_117603471_G_T	Variant_1963
7_117603476_G_C	Variant_1964
7_117603485_G_T;7_117603485_G_A	Variant_1965
7_117603486_T_A	Variant_1966
7_117603492_A_G	Variant_1967
7_117603493_C_T	Variant_1968
7_117603507_T_C	Variant_1969
7_117603509_A_G	Variant_1970
7_117603510_C_T;7_117603510_C_G	Variant_1971
7_117603516_C_T	Variant_1972
7_117603518_T_C;7_117603518_T_A	Variant_1973
7_117603518_T_C;7_117603518_T_A	Variant_1974
7_117603519_A_G	Variant_1975
7_117603525_T_C	Variant_1976
7_117603526_T_C	Variant_1977
7_117603527_T_C	Variant_1978
7_117603529_C_A	Variant_1979
7_117603531_G_C;7_117603531_G_A	Variant_1980
7_117603531_G_C;7_117603531_G_A	Variant_1981
7_117603536_C_T	Variant_1982
7_117603537_C_G	Variant_1983
7_117603556_T_G	Variant_1984
7_117603557_A_C	Variant_1985
7_117603558_G_C;7_117603558_G_A	Variant_1986
7_117603564_A_G	Variant_1987
7_117603565_T_C	Variant_1988
7_117603567_G_A	Variant_1989
7_117603568_T_C	Variant_1990
7_117603575_A_G	Variant_1991
7_117603582_A_T;7_117603582_A_G	Variant_1992
7_117603587_G_C	Variant_1993
7_117603591_T_G	Variant_1994
7_117603603_C_G	Variant_1995
7_117603610_G_A;7_117603610_G_C	Variant_1996
7_117603619_G_A	Variant_1997
7_117603622_T_C	Variant_1998
7_117603627_T_C	Variant_1999
7_117603629_T_A	Variant_2000
7_117603631_C_T	Variant_2001
7_117603632_G_A;7_117603632_G_T	Variant_2002
7_117603639_T_G	Variant_2003
7_117603642_C_G	Variant_2004
7_117603644_G_A;7_117603644_G_C	Variant_2005
7_117603647_A_G	Variant_2006
7_117603648_C_T;7_117603648_C_G	Variant_2007
7_117603652_G_T;7_117603652_G_A	Variant_2008
7_117603657_C_T	Variant_2009
7_117603660_T_A	Variant_2010
7_117603662_G_T	Variant_2011
7_117603667_C_G	Variant_2012
7_117603686_G_C;7_117603686_G_T	Variant_2013
7_117603695_C_G	Variant_2014
7_117603706_G_A;7_117603706_G_T	Variant_2015
7_117603712_A_C	Variant_2016
7_117603716_T_G	Variant_2017
7_117603721_C_T;7_117603721_C_G	Variant_2018
7_117603725_A_G;7_117603725_A_T	Variant_2019
7_117603728_A_G	Variant_2020
7_117603730_G_C;7_117603730_G_A	Variant_2021
7_117603735_A_G	Variant_2022
7_117603739_T_G;7_117603739_T_C	Variant_2023
7_117603739_T_G;7_117603739_T_C	Variant_2024
7_117603748_AG_A;7_117603748_A_G	Variant_2025
7_117603755_A_G	Variant_2026
7_117603761_A_G	Variant_2027
7_117603763_C_A	Variant_2028
7_117603764_C_T	Variant_2029
7_117603769_C_A;7_117603769_CA_C	Variant_2030
7_117603771_C_T	Variant_2031
7_117603781_A_G;7_117603781_A_C	Variant_2032
7_117603783_G_T	Variant_2033
7_117603786_C_A;7_117603786_C_T	Variant_2034
7_117603789_T_C	Variant_2035
7_117603796_T_G	Variant_2036
7_117603799_A_G	Variant_2037
7_117603801_G_C;7_117603801_G_T	Variant_2038
7_117603807_A_T;7_117603807_A_C	Variant_2039
7_117603807_A_T;7_117603807_A_C	Variant_2040
7_117603809_A_G	Variant_2041
7_117603810_C_T	Variant_2042
7_117603820_A_G	Variant_2043
7_117603821_C_G;7_117603821_C_T	Variant_2044
7_117603821_C_G;7_117603821_C_T	Variant_2045
7_117603827_A_G	Variant_2046
7_117603828_T_C	Variant_2047
7_117603833_C_T	Variant_2048
7_117603838_G_A	Variant_2049
7_117603844_G_T	Variant_2050
7_117603845_T_G	Variant_2051
7_117603847_G_C	Variant_2052
7_117603848_G_C;7_117603848_G_A	Variant_2053
7_117603848_G_C;7_117603848_G_A	Variant_2054
7_117603852_T_C	Variant_2055
7_117603855_A_T	Variant_2056
7_117603860_C_A;7_117603860_C_T	Variant_2057
7_117603860_C_A;7_117603860_C_T	Variant_2058
7_117603863_T_A	Variant_2059
7_117603864_G_T	Variant_2060
7_117603865_C_A	Variant_2061
7_117603866_T_C	Variant_2062
7_117603868_G_A	Variant_2063
7_117603874_G_T	Variant_2064
7_117603875_C_T;7_117603875_C_A	Variant_2065
7_117603877_C_A	Variant_2066
7_117603879_G_A	Variant_2067
7_117603881_G_A	Variant_2068
7_117603882_G_A	Variant_2069
7_117606581_C_T;7_117606581_C_A	Variant_2070
7_117606583_T_C	Variant_2071
7_117606585_T_G	Variant_2072
7_117606586_A_T	Variant_2073
7_117606594_C_A	Variant_2074
7_117606596_A_G	Variant_2075
7_117606599_C_A	Variant_2076
7_117606600_T_G	Variant_2077
7_117606601_T_C	Variant_2078
7_117606602_A_T	Variant_2079
7_117606603_G_C;7_117606603_G_A	Variant_2080
7_117606605_A_G;7_117606605_A_C	Variant_2081
7_117606605_A_G;7_117606605_A_C	Variant_2082
7_117606606_T_C	Variant_2083
7_117606607_T_C	Variant_2084
7_117606608_G_A	Variant_2085
7_117606613_T_A	Variant_2086
7_117606620_A_G;7_117606620_A_T	Variant_2087
7_117606620_A_G;7_117606620_A_T	Variant_2088
7_117606621_T_G	Variant_2089
7_117606623_T_C	Variant_2090
7_117606627_T_TA	Variant_2091
7_117606630_A_G	Variant_2092
7_117606636_A_T	Variant_2093
7_117606638_T_C	Variant_2094
7_117606639_G_GT;7_117606639_G_A	Variant_2095
7_117606647_A_T;7_117606647_A_G	Variant_2096
7_117606647_A_T;7_117606647_A_G	Variant_2097
7_117606656_T_A	Variant_2098
7_117606657_C_A	Variant_2099
7_117606659_T_G;7_117606659_T_C	Variant_2100
7_117606663_G_A;7_117606660_CTTGTATA_C;7_117606663_G_T;7_117606660_C_A	Variant_2101
7_117606663_G_A;7_117606660_CTTGTATA_C;7_117606663_G_T;7_117606660_C_A	Variant_2102
7_117606663_G_A;7_117606660_CTTGTATA_C;7_117606663_G_T;7_117606660_C_A	Variant_2103
7_117606671_T_C	Variant_2104
7_117606672_A_T	Variant_2105
7_117606675_TG_T;7_117606676_G_A	Variant_2106
7_117606675_TG_T;7_117606676_G_A	Variant_2107
7_117606677_G_A	Variant_2108
7_117606679_A_C	Variant_2109
7_117606687_TAG_T;7_117606689_G_C	Variant_2110
7_117606687_TAG_T;7_117606689_G_C	Variant_2111
7_117606693_C_G;7_117606693_C_T	Variant_2112
7_117606694_T_G;7_117606694_T_A;7_117606694_T_C	Variant_2113
7_117606694_T_G;7_117606694_T_A;7_117606694_T_C	Variant_2114
7_117606698_A_G	Variant_2115
7_117606703_A_G	Variant_2116
7_117606707_C_A	Variant_2117
7_117606709_AT_A	Variant_2118
7_117606714_G_T	Variant_2119
7_117606715_G_A;7_117606715_GA_G	Variant_2120
7_117606715_G_A;7_117606715_GA_G	Variant_2121
7_117606721_C_A	Variant_2122
7_117606728_C_T	Variant_2123
7_117606735_C_A	Variant_2124
7_117606737_T_A	Variant_2125
7_117606744_C_A	Variant_2126
7_117606749_T_C;7_117606749_TC_T;7_117606750_C_A	Variant_2127
7_117606749_T_C;7_117606749_TC_T;7_117606750_C_A	Variant_2128
7_117606749_T_C;7_117606749_TC_T;7_117606750_C_A	Variant_2129
7_117606753_G_A;7_117606751_CAG_C	Variant_2130
7_117606753_G_A;7_117606751_CAG_C	Variant_2131
7_117606754_G_A;7_117606754_G_T	Variant_2132
7_117606759_TA_T	Variant_2133
7_117606761_A_C	Variant_2134
7_117606769_T_G;7_117606769_T_C	Variant_2135
7_117606769_T_G;7_117606769_T_C	Variant_2136
7_117606770_A_G	Variant_2137
7_117606771_C_A	Variant_2138
7_117606772_C_T;7_117606772_C_A	Variant_2139
7_117606774_T_C	Variant_2140
7_117606778_G_C	Variant_2141
7_117606783_T_C	Variant_2142
7_117606784_C_A	Variant_2143
7_117606785_T_C	Variant_2144
7_117606792_T_G	Variant_2145
7_117606793_T_TA;7_117606793_T_A;7_117606793_TA_T	Variant_2146
7_117606793_T_TA;7_117606793_T_A;7_117606793_TA_T	Variant_2147
7_117606793_T_TA;7_117606793_T_A;7_117606793_TA_T	Variant_2148
7_117606797_A_G	Variant_2149
7_117606800_AC_A;7_117606801_C_A	Variant_2150
7_117606805_A_G	Variant_2151
7_117606807_C_A	Variant_2152
7_117606812_G_A;7_117606812_G_T	Variant_2153
7_117606812_G_A;7_117606812_G_T	Variant_2154
7_117606813_C_A	Variant_2155
7_117606815_A_C;7_117606815_A_T	Variant_2156
7_117606815_A_C;7_117606815_A_T	Variant_2157
7_117606818_G_T	Variant_2158
7_117606821_A_C	Variant_2159
7_117606826_G_A	Variant_2160
7_117606829_T_A	Variant_2161
7_117606831_C_T	Variant_2162
7_117606832_A_G;7_117606832_AT_A;7_117606832_A_AT	Variant_2163
7_117606832_A_G;7_117606832_AT_A;7_117606832_A_AT	Variant_2164
7_117606832_A_G;7_117606832_AT_A;7_117606832_A_AT	Variant_2165
7_117606836_T_C	Variant_2166
7_117606837_T_C	Variant_2167
7_117606840_TTTGA_T	Variant_2168
7_117606849_G_A	Variant_2169
7_117606850_G_A;7_117606850_G_T	Variant_2170
7_117606850_G_A;7_117606850_G_T	Variant_2171
7_117606851_G_A;7_117606851_G_T	Variant_2172
7_117606851_G_A;7_117606851_G_T	Variant_2173
7_117610419_A_G	Variant_2174
7_117610420_G_A	Variant_2175
7_117610423_T_C	Variant_2176
7_117610425_CA_C;7_117610425_C_CA;7_117610425_CAA_C;7_117610425_C_CAA;7_117610425_C_A;7_117610426_A_C;7_117610425_CAAA_C	Variant_2177
7_117610425_CA_C;7_117610425_C_CA;7_117610425_CAA_C;7_117610425_C_CAA;7_117610425_C_A;7_117610426_A_C;7_117610425_CAAA_C	Variant_2178
7_117610425_CA_C;7_117610425_C_CA;7_117610425_CAA_C;7_117610425_C_CAA;7_117610425_C_A;7_117610426_A_C;7_117610425_CAAA_C	Variant_2179
7_117610425_CA_C;7_117610425_C_CA;7_117610425_CAA_C;7_117610425_C_CAA;7_117610425_C_A;7_117610426_A_C;7_117610425_CAAA_C	Variant_2180
7_117610425_CA_C;7_117610425_C_CA;7_117610425_CAA_C;7_117610425_C_CAA;7_117610425_C_A;7_117610426_A_C;7_117610425_CAAA_C	Variant_2181
7_117610425_CA_C;7_117610425_C_CA;7_117610425_CAA_C;7_117610425_C_CAA;7_117610425_C_A;7_117610426_A_C;7_117610425_CAAA_C	Variant_2182
7_117610425_CA_C;7_117610425_C_CA;7_117610425_CAA_C;7_117610425_C_CAA;7_117610425_C_A;7_117610426_A_C;7_117610425_CAAA_C	Variant_2183
7_117610431_A_G	Variant_2184
7_117610432_A_T	Variant_2185
7_117610435_A_G	Variant_2186
7_117610439_G_T;7_117610439_G_A;7_117610436_AAAG_A	Variant_2187
7_117610439_G_T;7_117610439_G_A;7_117610436_AAAG_A	Variant_2188
7_117610439_G_T;7_117610439_G_A;7_117610436_AAAG_A	Variant_2189
7_117610443_T_G	Variant_2190
7_117610444_A_T	Variant_2191
7_117610446_A_G;7_117610446_A_T	Variant_2192
7_117610446_A_G;7_117610446_A_T	Variant_2193
7_117610447_T_A	Variant_2194
7_117610448_C_A;7_117610448_C_T	Variant_2195
7_117610448_C_A;7_117610448_C_T	Variant_2196
7_117610450_C_G;7_117610450_C_A	Variant_2197
7_117610452_G_A;7_117610452_G_T	Variant_2198
7_117610452_G_A;7_117610452_G_T	Variant_2199
7_117610454_C_A	Variant_2200
7_117610456_C_A	Variant_2201
7_117610457_A_G	Variant_2202
7_117610458_C_A	Variant_2203
7_117610461_T_C	Variant_2204
7_117610462_G_T	Variant_2205
7_117610464_C_A	Variant_2206
7_117610468_T_A;7_117610468_T_C	Variant_2207
7_117610468_T_A;7_117610468_T_C	Variant_2208
7_117610472_C_A	Variant_2209
7_117610474_A_G	Variant_2210
7_117610476_G_A	Variant_2211
7_117610479_A_G	Variant_2212
7_117610489_C_G	Variant_2213
7_117610491_C_A	Variant_2214
7_117610500_GT_G	Variant_2215
7_117610510_A_T	Variant_2216
7_117610514_T_G	Variant_2217
7_117610516_C_T	Variant_2218
7_117610520_T_A	Variant_2219
7_117610521_G_C;7_117610521_G_T	Variant_2220
7_117610527_A_G	Variant_2221
7_117610529_TTG_T;7_117610531_G_T	Variant_2222
7_117610533_G_T	Variant_2223
7_117610538_GAGCTATAGC_G;7_117610547_C_A;7_117610544_T_C;7_117610543_A_G	Variant_2224
7_117610538_GAGCTATAGC_G;7_117610547_C_A;7_117610544_T_C;7_117610543_A_G	Variant_2225
7_117610538_GAGCTATAGC_G;7_117610547_C_A;7_117610544_T_C;7_117610543_A_G	Variant_2226
7_117610538_GAGCTATAGC_G;7_117610547_C_A;7_117610544_T_C;7_117610543_A_G	Variant_2227
7_117610559_T_A	Variant_2228
7_117610568_C_A;7_117610568_C_T;7_117610568_C_G	Variant_2229
7_117610568_C_A;7_117610568_C_T;7_117610568_C_G	Variant_2230
7_117610572_C_T	Variant_2231
7_117610575_C_T	Variant_2232
7_117610590_G_A	Variant_2233
7_117610604_C_A	Variant_2234
7_117610620_A_G	Variant_2235
7_117610623_A_C	Variant_2236
7_117610630_C_T	Variant_2237
7_117610633_C_A;7_117610633_C_T	Variant_2238
7_117610636_A_G	Variant_2239
7_117610641_A_C;7_117610641_A_G	Variant_2240
7_117610641_A_C;7_117610641_A_G	Variant_2241
7_117610642_C_G	Variant_2242
7_117610652_A_G	Variant_2243
7_117610655_A_C	Variant_2244
7_117610658_T_A	Variant_2245
7_117610667_A_T	Variant_2246
7_117610672_A_G	Variant_2247
7_117610681_A_G;7_117610681_A_C	Variant_2248
7_117610681_A_G;7_117610681_A_C	Variant_2249
7_117610683_T_C	Variant_2250
7_117610685_T_A	Variant_2251
7_117610686_G_A	Variant_2252
7_117610690_T_A	Variant_2253
7_117610691_A_C	Variant_2254
7_117610692_C_T	Variant_2255
7_117610695_A_C	Variant_2256
7_117610698_T_C	Variant_2257
7_117610701_T_TA	Variant_2258
7_117610703_A_G	Variant_2259
7_117610711_A_T;7_117610711_A_C;7_117610711_A_G	Variant_2260
7_117610711_A_T;7_117610711_A_C;7_117610711_A_G	Variant_2261
7_117610718_C_T	Variant_2262
7_117610725_A_G	Variant_2263
7_117610730_C_A	Variant_2264
7_117610735_T_C	Variant_2265
7_117610736_T_G;7_117610736_T_C	Variant_2266
7_117610736_T_G;7_117610736_T_C	Variant_2267
7_117610743_C_A;7_117610743_C_G;7_117610743_CT_C;7_117610744_T_A	Variant_2268
7_117610743_C_A;7_117610743_C_G;7_117610743_CT_C;7_117610744_T_A	Variant_2269
7_117610743_C_A;7_117610743_C_G;7_117610743_CT_C;7_117610744_T_A	Variant_2270
7_117610743_C_A;7_117610743_C_G;7_117610743_CT_C;7_117610744_T_A	Variant_2271
7_117610748_TA_T;7_117610748_T_TA;7_117610749_A_G;7_117610748_T_A	Variant_2272
7_117610748_TA_T;7_117610748_T_TA;7_117610749_A_G;7_117610748_T_A	Variant_2273
7_117610748_TA_T;7_117610748_T_TA;7_117610749_A_G;7_117610748_T_A	Variant_2274
7_117610753_A_C	Variant_2275
7_117610755_A_T	Variant_2276
7_117610756_A_G	Variant_2277
7_117610757_T_G	Variant_2278
7_117610759_C_A	Variant_2279
7_117610761_G_T;7_117610761_G_A	Variant_2280
7_117610761_G_T;7_117610761_G_A	Variant_2281
7_117610762_CT_C;7_117610762_C_A	Variant_2282
7_117610762_CT_C;7_117610762_C_A	Variant_2283
7_117610764_T_G	Variant_2284
7_117610766_T_A	Variant_2285
7_117610768_A_G	Variant_2286
7_117611482_A_T	Variant_2287
7_117611491_C_A	Variant_2288
7_117611493_A_T	Variant_2289
7_117611496_T_G;7_117611496_T_C	Variant_2290
7_117611497_T_A	Variant_2291
7_117611498_A_T	Variant_2292
7_117611501_C_A	Variant_2293
7_117611507_C_A	Variant_2294
7_117611508_A_G;7_117611508_A_T	Variant_2295
7_117611508_A_G;7_117611508_A_T	Variant_2296
7_117611509_G_A	Variant_2297
7_117611512_A_T	Variant_2298
7_117611513_C_A;7_117611513_C_G	Variant_2299
7_117611513_C_A;7_117611513_C_G	Variant_2300
7_117611517_A_G	Variant_2301
7_117611521_TA_T;7_117611521_T_G	Variant_2302
7_117611521_TA_T;7_117611521_T_G	Variant_2303
7_117611527_A_AT	Variant_2304
7_117611530_A_T	Variant_2305
7_117611531_C_A;7_117611531_C_T	Variant_2306
7_117611552_G_T	Variant_2307
7_117611553_C_A	Variant_2308
7_117611559_T_C	Variant_2309
7_117611562_C_A	Variant_2310
7_117611563_T_G	Variant_2311
7_117611564_A_G	Variant_2312
7_117611565_T_C	Variant_2313
7_117611567_G_T	Variant_2314
7_117611575_T_A	Variant_2315
7_117611576_C_A;7_117611576_C_T	Variant_2316
7_117611576_C_A;7_117611576_C_T	Variant_2317
7_117611582_C_G;7_117611582_C_A	Variant_2318
7_117611582_C_G;7_117611582_C_A	Variant_2319
7_117611584_G_A	Variant_2320
7_117611587_G_A	Variant_2321
7_117611597_C_G	Variant_2322
7_117611599_C_T;7_117611599_C_G;7_117611599_C_A	Variant_2323
7_117611599_C_T;7_117611599_C_G;7_117611599_C_A	Variant_2324
7_117611602_A_G;7_117611602_A_T	Variant_2325
7_117611602_A_G;7_117611602_A_T	Variant_2326
7_117611611_C_G	Variant_2327
7_117611615_C_A	Variant_2328
7_117611626_T_C	Variant_2329
7_117611627_A_G	Variant_2330
7_117611628_T_C	Variant_2331
7_117611633_A_G	Variant_2332
7_117611636_T_G	Variant_2333
7_117611641_C_T;7_117611641_C_A	Variant_2334
7_117611647_G_T	Variant_2335
7_117611649_C_T;7_117611649_C_A	Variant_2336
7_117611653_A_G	Variant_2337
7_117611654_G_T	Variant_2338
7_117611656_C_A	Variant_2339
7_117611660_C_T	Variant_2340
7_117611661_T_C	Variant_2341
7_117611683_C_T;7_117611683_C_G	Variant_2342
7_117611683_C_T;7_117611683_C_G	Variant_2343
7_117611686_T_C	Variant_2344
7_117611695_A_C	Variant_2345
7_117611697_A_T;7_117611697_A_G	Variant_2346
7_117611699_T_C	Variant_2347
7_117611703_A_G;7_117611703_A_C	Variant_2348
7_117611704_A_G	Variant_2349
7_117611707_G_T	Variant_2350
7_117611711_C_T	Variant_2351
7_117611714_G_A	Variant_2352
7_117611717_C_A;7_117611717_C_T	Variant_2353
7_117611718_C_G;7_117611718_C_A	Variant_2354
7_117611718_C_G;7_117611718_C_A	Variant_2355
7_117611723_A_G;7_117611723_A_C	Variant_2356
7_117611727_C_T	Variant_2357
7_117611729_G_T	Variant_2358
7_117611730_C_T;7_117611730_C_G	Variant_2359
7_117611731_G_A;7_117611731_G_T	Variant_2360
7_117611738_C_A;7_117611738_C_T	Variant_2361
7_117611739_CA_C	Variant_2362
7_117611751_GA_G	Variant_2363
7_117611754_A_G	Variant_2364
7_117611758_T_G	Variant_2365
7_117611773_T_G	Variant_2366
7_117611781_G_C;7_117611781_G_A	Variant_2367
7_117611783_T_C	Variant_2368
7_117611785_C_A	Variant_2369
7_117611794_C_T;7_117611794_C_G;7_117611793_TC_T	Variant_2370
7_117611794_C_T;7_117611794_C_G;7_117611793_TC_T	Variant_2371
7_117611794_C_T;7_117611794_C_G;7_117611793_TC_T	Variant_2372
7_117611795_C_T	Variant_2373
7_117611802_A_G	Variant_2374
7_117611805_A_G	Variant_2375
7_117611809_G_T	Variant_2376
7_117611811_A_G	Variant_2377
7_117611812_C_A	Variant_2378
7_117611813_T_A	Variant_2379
7_117611819_C_A	Variant_2380
7_117611825_A_T	Variant_2381
7_117611827_C_CT;7_117611827_C_A	Variant_2382
7_117611827_C_CT;7_117611827_C_A	Variant_2383
7_117611831_A_G	Variant_2384
7_117611833_C_A	Variant_2385
7_117611838_C_A	Variant_2386
7_117611840_T_C	Variant_2387
7_117611841_T_A	Variant_2388
7_117611842_T_A	Variant_2389
7_117611843_A_C;7_117611843_A_G	Variant_2390
7_117611847_A_G	Variant_2391
7_117611850_A_C	Variant_2392
7_117611851_A_G	Variant_2393
7_117611853_T_C;7_117611853_T_A;7_117611852_AT_A	Variant_2394
7_117611853_T_C;7_117611853_T_A;7_117611852_AT_A	Variant_2395
7_117611853_T_C;7_117611853_T_A;7_117611852_AT_A	Variant_2396
7_117611857_C_A	Variant_2397
7_117611860_T_C;7_117611860_T_G;7_117611860_T_A	Variant_2398
7_117611860_T_C;7_117611860_T_G;7_117611860_T_A	Variant_2399
7_117611864_T_A	Variant_2400
7_117611868_A_C	Variant_2401
7_117611871_C_A	Variant_2402
7_117611872_T_A	Variant_2403
7_117611873_G_A	Variant_2404
7_117611874_C_A	Variant_2405
7_117611878_C_A	Variant_2406
7_117611881_T_C;7_117611881_T_A	Variant_2407
7_117611881_T_C;7_117611881_T_A	Variant_2408
7_117611883_G_A	Variant_2409
7_117611884_G_C	Variant_2410
7_117611885_T_C	Variant_2411
7_117611889_C_A	Variant_2412
7_117611896_T_A	Variant_2413
7_117611897_G_T	Variant_2414
7_117611898_A_C	Variant_2415
7_117611900_A_G	Variant_2416
7_117611902_CT_C;7_117611902_C_A	Variant_2417
7_117611902_CT_C;7_117611902_C_A	Variant_2418
7_117611906_A_G	Variant_2419
7_117611907_G_T	Variant_2420
7_117614512_TA_T	Variant_2421
7_117614517_T_G	Variant_2422
7_117614519_A_T	Variant_2423
7_117614526_T_C	Variant_2424
7_117614527_A_T;7_117614527_A_G	Variant_2425
7_117614527_A_T;7_117614527_A_G	Variant_2426
7_117614528_T_G	Variant_2427
7_117614532_C_A	Variant_2428
7_117614533_C_A	Variant_2429
7_117614535_TA_T;7_117614535_T_C	Variant_2430
7_117614535_TA_T;7_117614535_T_C	Variant_2431
7_117614538_G_A	Variant_2432
7_117614540_G_A	Variant_2433
7_117614541_A_G	Variant_2434
7_117614542_A_T	Variant_2435
7_117614546_T_G	Variant_2436
7_117614556_C_T;7_117614556_C_A	Variant_2437
7_117614557_G_A;7_117614557_G_T	Variant_2438
7_117614557_G_A;7_117614557_G_T	Variant_2439
7_117614560_C_A	Variant_2440
7_117614561_A_C	Variant_2441
7_117614562_C_A	Variant_2442
7_117614569_G_C;7_117614569_G_T	Variant_2443
7_117614569_G_C;7_117614569_G_T	Variant_2444
7_117614578_C_A;7_117614578_C_G	Variant_2445
7_117614578_C_A;7_117614578_C_G	Variant_2446
7_117614579_A_T	Variant_2447
7_117614581_G_A	Variant_2448
7_117614582_A_G	Variant_2449
7_117614587_C_A;7_117614587_C_T	Variant_2450
7_117614588_A_G	Variant_2451
7_117614593_C_T;7_117614593_C_A	Variant_2452
7_117614596_C_T;7_117614596_CT_C;7_117614596_C_A	Variant_2453
7_117614596_C_T;7_117614596_CT_C;7_117614596_C_A	Variant_2454
7_117614596_C_T;7_117614596_CT_C;7_117614596_C_A	Variant_2455
7_117614599_T_C	Variant_2456
7_117614600_T_C	Variant_2457
7_117614603_G_A	Variant_2458
7_117614604_C_A	Variant_2459
7_117614610_TAGGAGA_T;7_117614613_GAGA_G;7_117614610_T_C;7_117614610_TAGG_T;7_117614614_A_T;7_117614614_A_G;7_117614611_A_T	Variant_2460
7_117614610_TAGGAGA_T;7_117614613_GAGA_G;7_117614610_T_C;7_117614610_TAGG_T;7_117614614_A_T;7_117614614_A_G;7_117614611_A_T	Variant_2461
7_117614610_TAGGAGA_T;7_117614613_GAGA_G;7_117614610_T_C;7_117614610_TAGG_T;7_117614614_A_T;7_117614614_A_G;7_117614611_A_T	Variant_2462
7_117614610_TAGGAGA_T;7_117614613_GAGA_G;7_117614610_T_C;7_117614610_TAGG_T;7_117614614_A_T;7_117614614_A_G;7_117614611_A_T	Variant_2463
7_117614610_TAGGAGA_T;7_117614613_GAGA_G;7_117614610_T_C;7_117614610_TAGG_T;7_117614614_A_T;7_117614614_A_G;7_117614611_A_T	Variant_2464
7_117614610_TAGGAGA_T;7_117614613_GAGA_G;7_117614610_T_C;7_117614610_TAGG_T;7_117614614_A_T;7_117614614_A_G;7_117614611_A_T	Variant_2465
7_117614610_TAGGAGA_T;7_117614613_GAGA_G;7_117614610_T_C;7_117614610_TAGG_T;7_117614614_A_T;7_117614614_A_G;7_117614611_A_T	Variant_2466
7_117614617_A_G	Variant_2467
7_117614625_G_A	Variant_2468
7_117614627_A_G	Variant_2469
7_117614634_G_C;7_117614634_G_T;7_117614634_G_A	Variant_2470
7_117614634_G_C;7_117614634_G_T;7_117614634_G_A	Variant_2471
7_117614637_T_C	Variant_2472
7_117614643_T_C	Variant_2473
7_117614646_C_A	Variant_2474
7_117614649_T_C	Variant_2475
7_117614652_C_T	Variant_2476
7_117614658_A_G	Variant_2477
7_117614663_A_C	Variant_2478
7_117614668_T_C	Variant_2479
7_117614671_A_C;7_117614671_A_T	Variant_2480
7_117614671_A_C;7_117614671_A_T	Variant_2481
7_117614678_T_C	Variant_2482
7_117614681_G_A	Variant_2483
7_117614682_C_T	Variant_2484
7_117614685_T_C	Variant_2485
7_117614694_G_C	Variant_2486
7_117614702_G_A;7_117614702_G_C	Variant_2487
7_117614707_T_A	Variant_2488
7_117614713_G_T;7_117614713_G_A	Variant_2489
7_117614714_G_GT	Variant_2490
7_117614725_C_T;7_117614722_TATC_T;7_117614725_C_A	Variant_2491
7_117614725_C_T;7_117614722_TATC_T;7_117614725_C_A	Variant_2492
7_117614725_C_T;7_117614722_TATC_T;7_117614725_C_A	Variant_2493
7_117614726_A_G	Variant_2494
7_117614728_C_A	Variant_2495
7_117614736_C_A	Variant_2496
7_117614743_GA_G	Variant_2497
7_117614746_A_G	Variant_2498
7_117614749_A_G	Variant_2499
7_117614750_A_T	Variant_2500
7_117614753_C_A	Variant_2501
7_117614755_G_A	Variant_2502
7_117614756_A_T	Variant_2503
7_117614757_C_A	Variant_2504
7_117614761_T_A	Variant_2505
7_117614768_G_A;7_117614768_G_T	Variant_2506
7_117614768_G_A;7_117614768_G_T	Variant_2507
7_117614769_T_A	Variant_2508
7_117614773_A_G	Variant_2509
7_117614774_G_A	Variant_2510
7_117614775_T_A	Variant_2511
7_117614776_A_T	Variant_2512
7_117614779_A_C	Variant_2513
7_117614781_C_A;7_117614781_C_G	Variant_2514
7_117614781_C_A;7_117614781_C_G	Variant_2515
7_117614783_T_C	Variant_2516
7_117614790_G_A	Variant_2517
7_117614793_C_G;7_117614793_C_A	Variant_2518
7_117614793_C_G;7_117614793_C_A	Variant_2519
7_117614796_T_C;7_117614794_TATATACCGTATA_T;7_117614802_G_A;7_117614801_C_A;7_117614795_A_G;7_117614801_C_T;7_117614805_T_TA;7_117614794_T_A;7_117614800_C_A	Variant_2520
7_117614796_T_C;7_117614794_TATATACCGTATA_T;7_117614802_G_A;7_117614801_C_A;7_117614795_A_G;7_117614801_C_T;7_117614805_T_TA;7_117614794_T_A;7_117614800_C_A	Variant_2521
7_117614796_T_C;7_117614794_TATATACCGTATA_T;7_117614802_G_A;7_117614801_C_A;7_117614795_A_G;7_117614801_C_T;7_117614805_T_TA;7_117614794_T_A;7_117614800_C_A	Variant_2522
7_117614796_T_C;7_117614794_TATATACCGTATA_T;7_117614802_G_A;7_117614801_C_A;7_117614795_A_G;7_117614801_C_T;7_117614805_T_TA;7_117614794_T_A;7_117614800_C_A	Variant_2523
7_117614796_T_C;7_117614794_TATATACCGTATA_T;7_117614802_G_A;7_117614801_C_A;7_117614795_A_G;7_117614801_C_T;7_117614805_T_TA;7_117614794_T_A;7_117614800_C_A	Variant_2524
7_117614796_T_C;7_117614794_TATATACCGTATA_T;7_117614802_G_A;7_117614801_C_A;7_117614795_A_G;7_117614801_C_T;7_117614805_T_TA;7_117614794_T_A;7_117614800_C_A	Variant_2525
7_117614796_T_C;7_117614794_TATATACCGTATA_T;7_117614802_G_A;7_117614801_C_A;7_117614795_A_G;7_117614801_C_T;7_117614805_T_TA;7_117614794_T_A;7_117614800_C_A	Variant_2526
7_117614796_T_C;7_117614794_TATATACCGTATA_T;7_117614802_G_A;7_117614801_C_A;7_117614795_A_G;7_117614801_C_T;7_117614805_T_TA;7_117614794_T_A;7_117614800_C_A	Variant_2527
7_117614796_T_C;7_117614794_TATATACCGTATA_T;7_117614802_G_A;7_117614801_C_A;7_117614795_A_G;7_117614801_C_T;7_117614805_T_TA;7_117614794_T_A;7_117614800_C_A	Variant_2528
7_117614808_T_C	Variant_2529
7_117614812_C_A	Variant_2530
7_117614813_T_A	Variant_2531
7_117627422_C_G	Variant_2532
7_117627424_A_G;7_117627424_A_T	Variant_2533
7_117627424_A_G;7_117627424_A_T	Variant_2534
7_117627427_G_A	Variant_2535
7_117627431_C_A	Variant_2536
7_117627436_T_A	Variant_2537
7_117627438_C_A;7_117627438_C_G	Variant_2538
7_117627438_C_A;7_117627438_C_G	Variant_2539
7_117627439_A_G	Variant_2540
7_117627440_A_G	Variant_2541
7_117627443_TA_T	Variant_2542
7_117627445_T_A;7_117627445_T_C	Variant_2543
7_117627445_T_A;7_117627445_T_C	Variant_2544
7_117627448_T_C	Variant_2545
7_117627451_A_C;7_117627451_A_T	Variant_2546
7_117627451_A_C;7_117627451_A_T	Variant_2547
7_117627456_G_A	Variant_2548
7_117627462_A_G	Variant_2549
7_117627463_A_T	Variant_2550
7_117627464_C_T	Variant_2551
7_117627466_A_T	Variant_2552
7_117627468_T_A	Variant_2553
7_117627471_T_C	Variant_2554
7_117627477_TG_T	Variant_2555
7_117627482_GC_G	Variant_2556
7_117627484_C_T	Variant_2557
7_117627491_A_G;7_117627491_A_T	Variant_2558
7_117627491_A_G;7_117627491_A_T	Variant_2559
7_117627495_AC_A	Variant_2560
7_117627501_A_G	Variant_2561
7_117627503_G_T	Variant_2562
7_117627508_T_C	Variant_2563
7_117627510_T_C	Variant_2564
7_117627515_AT_A;7_117627515_A_G	Variant_2565
7_117627522_A_G	Variant_2566
7_117627523_T_C;7_117627523_T_G	Variant_2567
7_117627523_T_C;7_117627523_T_G	Variant_2568
7_117627525_C_T;7_117627525_C_A	Variant_2569
7_117627527_A_G	Variant_2570
7_117627538_G_T;7_117627538_G_A;7_117627538_G_C	Variant_2571
7_117627538_G_T;7_117627538_G_A;7_117627538_G_C	Variant_2572
7_117627551_C_A	Variant_2573
7_117627556_A_G;7_117627556_A_C	Variant_2574
7_117627558_A_T;7_117627558_A_G	Variant_2575
7_117627558_A_T;7_117627558_A_G	Variant_2576
7_117627561_C_T	Variant_2577
7_117627595_C_G;7_117627595_C_T	Variant_2578
7_117627595_C_G;7_117627595_C_T	Variant_2579
7_117627596_A_G	Variant_2580
7_117627599_C_T;7_117627599_C_G	Variant_2581
7_117627606_G_A	Variant_2582
7_117627616_C_T	Variant_2583
7_117627621_G_T	Variant_2584
7_117627624_A_C	Variant_2585
7_117627625_T_C;7_117627625_T_G	Variant_2586
7_117627628_T_C	Variant_2587
7_117627641_A_T;7_117627641_A_G	Variant_2588
7_117627643_A_G;7_117627643_A_T	Variant_2589
7_117627654_G_C	Variant_2590
7_117627660_A_G;7_117627660_A_T	Variant_2591
7_117627669_T_G	Variant_2592
7_117627673_G_C	Variant_2593
7_117627674_G_T;7_117627674_G_A	Variant_2594
7_117627674_G_T;7_117627674_G_A	Variant_2595
7_117627681_A_G;7_117627681_A_T	Variant_2596
7_117627687_G_C;7_117627687_G_T	Variant_2597
7_117627687_G_C;7_117627687_G_T	Variant_2598
7_117627689_C_T	Variant_2599
7_117627690_A_C	Variant_2600
7_117627693_G_T	Variant_2601
7_117627694_A_G	Variant_2602
7_117627699_A_C	Variant_2603
7_117627704_A_T	Variant_2604
7_117627710_C_T	Variant_2605
7_117627712_C_T;7_117627711_AC_A	Variant_2606
7_117627715_A_G	Variant_2607
7_117627717_G_A	Variant_2608
7_117627718_G_T	Variant_2609
7_117627723_A_C	Variant_2610
7_117627734_A_G	Variant_2611
7_117627736_A_G	Variant_2612
7_117627739_A_C	Variant_2613
7_117627741_A_G	Variant_2614
7_117627749_C_A	Variant_2615
7_117627750_T_C	Variant_2616
7_117627751_C_T	Variant_2617
7_117627757_G_C	Variant_2618
7_117627764_C_T	Variant_2619
7_117627787_G_A	Variant_2620
7_117627790_T_G	Variant_2621
7_117627792_CT_C	Variant_2622
7_117627799_A_G	Variant_2623
7_117627802_CTG_C	Variant_2624
7_117627811_G_A	Variant_2625
7_117627815_G_A;7_117627815_G_T	Variant_2626
7_117627820_T_C	Variant_2627
7_117627821_C_A	Variant_2628
7_117627822_C_A	Variant_2629
7_117627823_C_T;7_117627823_C_A	Variant_2630
7_117627823_C_T;7_117627823_C_A	Variant_2631
7_117627825_G_A	Variant_2632
7_117627829_C_A	Variant_2633
7_117627830_C_G;7_117627830_C_T	Variant_2634
7_117627830_C_G;7_117627830_C_T	Variant_2635
7_117627831_T_A	Variant_2636
7_117627832_G_A	Variant_2637
7_117627833_A_G;7_117627833_A_T	Variant_2638
7_117627833_A_G;7_117627833_A_T	Variant_2639
7_117627835_G_A	Variant_2640
7_117627836_C_A	Variant_2641
7_117627840_G_GT	Variant_2642
7_117627847_C_A	Variant_2643
7_117627848_AG_A	Variant_2644
7_117627853_CT_C;7_117627853_C_A	Variant_2645
7_117627853_CT_C;7_117627853_C_A	Variant_2646
7_117627855_A_G	Variant_2647
7_117627859_G_A	Variant_2648
7_117627860_T_A	Variant_2649
7_117627861_A_T	Variant_2650
7_117627863_C_A;7_117627863_CATT_C;7_117627864_AT_A	Variant_2651
7_117627863_C_A;7_117627863_CATT_C;7_117627864_AT_A	Variant_2652
7_117627863_C_A;7_117627863_CATT_C;7_117627864_AT_A	Variant_2653
7_117627869_T_A	Variant_2654
7_117642337_TA_T	Variant_2655
7_117642341_A_C	Variant_2656
7_117642345_T_C	Variant_2657
7_117642346_C_T;7_117642346_C_A	Variant_2658
7_117642346_C_T;7_117642346_C_A	Variant_2659
7_117642347_C_A	Variant_2660
7_117642349_A_G	Variant_2661
7_117642351_G_T	Variant_2662
7_117642352_G_T;7_117642352_G_A	Variant_2663
7_117642361_G_T	Variant_2664
7_117642366_A_T	Variant_2665
7_117642367_C_A	Variant_2666
7_117642371_A_G	Variant_2667
7_117642372_C_A;7_117642372_C_G	Variant_2668
7_117642372_C_A;7_117642372_C_G	Variant_2669
7_117642376_A_C	Variant_2670
7_117642377_T_G	Variant_2671
7_117642381_G_A	Variant_2672
7_117642385_A_G	Variant_2673
7_117642386_T_C;7_117642386_TG_T	Variant_2674
7_117642386_T_C;7_117642386_TG_T	Variant_2675
7_117642388_G_T;7_117642388_G_C	Variant_2676
7_117642389_C_A	Variant_2677
7_117642390_A_G	Variant_2678
7_117642391_TG_T	Variant_2679
7_117642393_G_A	Variant_2680
7_117642394_T_A	Variant_2681
7_117642396_C_T;7_117642396_C_A	Variant_2682
7_117642396_C_T;7_117642396_C_A	Variant_2683
7_117642409_G_T;7_117642409_G_C	Variant_2684
7_117642409_G_T;7_117642409_G_C	Variant_2685
7_117642417_C_G	Variant_2686
7_117642422_C_T	Variant_2687
7_117642430_C_A	Variant_2688
7_117642434_A_G	Variant_2689
7_117642438_G_T	Variant_2690
7_117642447_T_C	Variant_2691
7_117642448_T_G	Variant_2692
7_117642452_A_C	Variant_2693
7_117642459_G_A	Variant_2694
7_117642463_C_G	Variant_2695
7_117642464_AG_A;7_117642464_A_G;7_117642465_G_A;7_117642464_A_C	Variant_2696
7_117642464_AG_A;7_117642464_A_G;7_117642465_G_A;7_117642464_A_C	Variant_2697
7_117642464_AG_A;7_117642464_A_G;7_117642465_G_A;7_117642464_A_C	Variant_2698
7_117642464_AG_A;7_117642464_A_G;7_117642465_G_A;7_117642464_A_C	Variant_2699
7_117642483_T_A	Variant_2700
7_117642487_C_T;7_117642487_C_CT	Variant_2701
7_117642493_T_G	Variant_2702
7_117642497_A_G	Variant_2703
7_117642500_A_C	Variant_2704
7_117642503_G_T;7_117642503_G_C	Variant_2705
7_117642513_G_A	Variant_2706
7_117642516_G_A	Variant_2707
7_117642526_T_A	Variant_2708
7_117642527_C_G;7_117642527_C_T	Variant_2709
7_117642528_G_A;7_117642528_G_T	Variant_2710
7_117642530_T_A	Variant_2711
7_117642538_C_T	Variant_2712
7_117642542_G_A;7_117642542_G_C	Variant_2713
7_117642545_T_C	Variant_2714
7_117642549_A_G	Variant_2715
7_117642553_CTT_C	Variant_2716
7_117642567_A_G	Variant_2717
7_117642569_G_C	Variant_2718
7_117642574_C_T;7_117642574_C_G	Variant_2719
7_117642577_T_G	Variant_2720
7_117642579_G_A	Variant_2721
7_117642588_C_A;7_117642588_C_T;7_117642588_C_G	Variant_2722
7_117642588_C_A;7_117642588_C_T;7_117642588_C_G	Variant_2723
7_117642593_G_C;7_117642593_G_A	Variant_2724
7_117642596_G_T;7_117642596_G_A	Variant_2725
7_117642596_G_T;7_117642596_G_A	Variant_2726
7_117642602_A_G	Variant_2727
7_117642605_G_A	Variant_2728
7_117642607_C_G	Variant_2729
7_117642612_C_A	Variant_2730
7_117642613_C_T	Variant_2731
7_117642623_G_T	Variant_2732
7_117642624_C_T	Variant_2733
7_117642627_CT_C	Variant_2734
7_117642629_A_G	Variant_2735
7_117642631_A_G	Variant_2736
7_117642634_A_T	Variant_2737
7_117642636_AT_A;7_117642636_A_AT;7_117642637_T_C	Variant_2738
7_117642636_AT_A;7_117642636_A_AT;7_117642637_T_C	Variant_2739
7_117642636_AT_A;7_117642636_A_AT;7_117642637_T_C	Variant_2740
7_117642638_T_A	Variant_2741
7_117642642_T_A	Variant_2742
7_117642644_C_A	Variant_2743
7_117642647_C_A	Variant_2744
7_117642649_A_G	Variant_2745
7_117642651_TTG_T	Variant_2746
7_117642656_A_G	Variant_2747
7_117642657_C_A	Variant_2748
7_117642658_T_C	Variant_2749
7_117642660_G_C	Variant_2750
7_117642663_C_T;7_117642663_C_G;7_117642663_C_A	Variant_2751
7_117642663_C_T;7_117642663_C_G;7_117642663_C_A	Variant_2752
7_117642663_C_T;7_117642663_C_G;7_117642663_C_A	Variant_2753
7_117642664_T_C	Variant_2754
7_117642665_C_A	Variant_2755
7_117642669_A_G	Variant_2756
7_117642673_T_C	Variant_2757
7_117642674_C_A	Variant_2758
7_117642676_T_A	Variant_2759
7_117642678_T_C	Variant_2760
7_117642679_T_C	Variant_2761
7_117642681_C_A	Variant_2762
7_117642683_C_A;7_117642683_C_G	Variant_2763
7_117642683_C_A;7_117642683_C_G	Variant_2764
7_117642685_G_A	Variant_2765
7_117642686_C_A	Variant_2766
7_117642692_A_G	Variant_2767
7_117642693_T_C;7_117642693_T_A	Variant_2768
7_117642693_T_C;7_117642693_T_A	Variant_2769
7_117652743_A_G	Variant_2770
7_117652745_A_T	Variant_2771
7_117652752_C_A	Variant_2772
7_117652754_A_T	Variant_2773
7_117652756_T_C	Variant_2774
7_117652760_A_T	Variant_2775
7_117652764_T_C;7_117652763_AT_A	Variant_2776
7_117652764_T_C;7_117652763_AT_A	Variant_2777
7_117652769_C_A	Variant_2778
7_117652771_A_G	Variant_2779
7_117652773_A_T	Variant_2780
7_117652774_C_A	Variant_2781
7_117652777_TAAGGGAAAAATAAA_T;7_117652778_A_C;7_117652791_A_T;7_117652785_AAAT_A;7_117652788_T_C;7_117652791_A_G;7_117652788_TA_T;7_117652787_A_G	Variant_2782
7_117652777_TAAGGGAAAAATAAA_T;7_117652778_A_C;7_117652791_A_T;7_117652785_AAAT_A;7_117652788_T_C;7_117652791_A_G;7_117652788_TA_T;7_117652787_A_G	Variant_2783
7_117652777_TAAGGGAAAAATAAA_T;7_117652778_A_C;7_117652791_A_T;7_117652785_AAAT_A;7_117652788_T_C;7_117652791_A_G;7_117652788_TA_T;7_117652787_A_G	Variant_2784
7_117652777_TAAGGGAAAAATAAA_T;7_117652778_A_C;7_117652791_A_T;7_117652785_AAAT_A;7_117652788_T_C;7_117652791_A_G;7_117652788_TA_T;7_117652787_A_G	Variant_2785
7_117652777_TAAGGGAAAAATAAA_T;7_117652778_A_C;7_117652791_A_T;7_117652785_AAAT_A;7_117652788_T_C;7_117652791_A_G;7_117652788_TA_T;7_117652787_A_G	Variant_2786
7_117652777_TAAGGGAAAAATAAA_T;7_117652778_A_C;7_117652791_A_T;7_117652785_AAAT_A;7_117652788_T_C;7_117652791_A_G;7_117652788_TA_T;7_117652787_A_G	Variant_2787
7_117652777_TAAGGGAAAAATAAA_T;7_117652778_A_C;7_117652791_A_T;7_117652785_AAAT_A;7_117652788_T_C;7_117652791_A_G;7_117652788_TA_T;7_117652787_A_G	Variant_2788
7_117652801_A_T	Variant_2789
7_117652803_G_C;7_117652803_G_T	Variant_2790
7_117652803_G_C;7_117652803_G_T	Variant_2791
7_117652806_A_G;7_117652806_A_T	Variant_2792
7_117652806_A_G;7_117652806_A_T	Variant_2793
7_117652808_T_A	Variant_2794
7_117652809_C_G;7_117652809_C_A	Variant_2795
7_117652809_C_G;7_117652809_C_A	Variant_2796
7_117652813_C_A;7_117652813_C_G	Variant_2797
7_117652813_C_A;7_117652813_C_G	Variant_2798
7_117652814_TTTC_T;7_117652817_C_A;7_117652817_C_T;7_117652817_C_G	Variant_2799
7_117652814_TTTC_T;7_117652817_C_A;7_117652817_C_T;7_117652817_C_G	Variant_2800
7_117652814_TTTC_T;7_117652817_C_A;7_117652817_C_T;7_117652817_C_G	Variant_2801
7_117652828_C_G;7_117652828_C_CT;7_117652828_C_A;7_117652828_CT_C	Variant_2802
7_117652828_C_G;7_117652828_C_CT;7_117652828_C_A;7_117652828_CT_C	Variant_2803
7_117652828_C_G;7_117652828_C_CT;7_117652828_C_A;7_117652828_CT_C	Variant_2804
7_117652828_C_G;7_117652828_C_CT;7_117652828_C_A;7_117652828_CT_C	Variant_2805
7_117652830_T_C	Variant_2806
7_117652833_T_A	Variant_2807
7_117652835_G_A	Variant_2808
7_117652836_C_A;7_117652836_C_T	Variant_2809
7_117652836_C_A;7_117652836_C_T	Variant_2810
7_117652839_T_C	Variant_2811
7_117652845_G_A;7_117652845_G_T	Variant_2812
7_117652846_T_A	Variant_2813
7_117652847_A_G	Variant_2814
7_117652861_G_T	Variant_2815
7_117652862_A_T	Variant_2816
7_117652871_A_G;7_117652870_GA_G	Variant_2817
7_117652877_C_G;7_117652877_C_A	Variant_2818
7_117652878_T_G	Variant_2819
7_117652881_G_A	Variant_2820
7_117652886_C_G;7_117652886_C_T;7_117652886_C_A	Variant_2821
7_117652886_C_G;7_117652886_C_T;7_117652886_C_A	Variant_2822
7_117652891_A_G	Variant_2823
7_117652893_C_G;7_117652893_C_T	Variant_2824
7_117652895_G_A;7_117652895_G_C	Variant_2825
7_117652895_G_A;7_117652895_G_C	Variant_2826
7_117652899_A_AAATAT	Variant_2827
7_117652901_T_G;7_117652900_GT_G	Variant_2828
7_117652901_T_G;7_117652900_GT_G	Variant_2829
7_117652902_G_C;7_117652902_G_T	Variant_2830
7_117652902_G_C;7_117652902_G_T	Variant_2831
7_117652905_C_A;7_117652905_C_T	Variant_2832
7_117652909_A_G;7_117652908_GA_G	Variant_2833
7_117652909_A_G;7_117652908_GA_G	Variant_2834
7_117652911_A_C	Variant_2835
7_117652913_A_G	Variant_2836
7_117652919_A_C	Variant_2837
7_117652920_G_A	Variant_2838
7_117652921_T_C;7_117652921_T_A	Variant_2839
7_117652922_T_G	Variant_2840
7_117652924_C_G;7_117652923_GC_G	Variant_2841
7_117652924_C_G;7_117652923_GC_G	Variant_2842
7_117652928_T_G	Variant_2843
7_117652932_G_T	Variant_2844
7_117652934_A_G;7_117652933_TA_T	Variant_2845
7_117652934_A_G;7_117652933_TA_T	Variant_2846
7_117652937_G_T	Variant_2847
7_117652940_G_T;7_117652940_G_A	Variant_2848
7_117652946_T_C	Variant_2849
7_117652947_G_A	Variant_2850
7_117652953_A_G	Variant_2851
7_117652956_T_G	Variant_2852
7_117652957_T_C	Variant_2853
7_117652961_AG_A	Variant_2854
7_117652963_G_T;7_117652963_G_A	Variant_2855
7_117652965_G_A	Variant_2856
7_117652969_C_A	Variant_2857
7_117652971_C_A	Variant_2858
7_117652975_C_A	Variant_2859
7_117652976_C_A	Variant_2860
7_117652979_C_A	Variant_2861
7_117652981_C_A	Variant_2862
7_117652985_T_C	Variant_2863
7_117652986_G_A	Variant_2864
7_117652987_G_A	Variant_2865
7_117652988_C_A	Variant_2866
7_117652990_G_A	Variant_2867
7_117652991_A_T	Variant_2868
7_117652993_A_C	Variant_2869
7_117652996_G_T	Variant_2870
7_117652997_C_A	Variant_2871
7_117652999_G_A	Variant_2872
7_117653001_C_A	Variant_2873
7_117653004_C_A	Variant_2874
7_117653009_T_TAC	Variant_2875
7_117653010_A_C	Variant_2876
7_117653011_C_A	Variant_2877
7_117653013_C_A	Variant_2878
7_117653014_A_G	Variant_2879
7_117653015_C_G;7_117653015_C_A;7_117653015_C_T	Variant_2880
7_117653015_C_G;7_117653015_C_A;7_117653015_C_T	Variant_2881
7_117653015_C_G;7_117653015_C_A;7_117653015_C_T	Variant_2882
7_117653020_T_C	Variant_2883
7_117653023_G_A	Variant_2884
7_117653024_C_A;7_117653024_C_T	Variant_2885
7_117653024_C_A;7_117653024_C_T	Variant_2886
7_117653025_A_G	Variant_2887
7_117653027_G_T	Variant_2888
7_117653029_A_G	Variant_2889
7_117653031_G_A;7_117653031_G_C	Variant_2890
7_117653031_G_A;7_117653031_G_C	Variant_2891
7_117664593_C_A	Variant_2892
7_117664594_A_G;7_117664594_A_C	Variant_2893
7_117664594_A_G;7_117664594_A_C	Variant_2894
7_117664595_TA_T	Variant_2895
7_117664597_A_C	Variant_2896
7_117664599_C_A	Variant_2897
7_117664602_T_C	Variant_2898
7_117664603_C_T;7_117664603_C_A	Variant_2899
7_117664603_C_T;7_117664603_C_A	Variant_2900
7_117664605_G_T	Variant_2901
7_117664608_C_A;7_117664608_C_T	Variant_2902
7_117664608_C_A;7_117664608_C_T	Variant_2903
7_117664610_C_A	Variant_2904
7_117664618_T_C	Variant_2905
7_117664619_A_C	Variant_2906
7_117664622_T_C	Variant_2907
7_117664623_T_G	Variant_2908
7_117664625_A_T	Variant_2909
7_117664626_G_A	Variant_2910
7_117664629_T_C	Variant_2911
7_117664634_A_G	Variant_2912
7_117664635_C_T;7_117664635_C_A	Variant_2913
7_117664638_C_A	Variant_2914
7_117664640_T_C	Variant_2915
7_117664641_G_T	Variant_2916
7_117664643_G_C;7_117664643_G_A;7_117664643_G_T	Variant_2917
7_117664643_G_C;7_117664643_G_A;7_117664643_G_T	Variant_2918
7_117664643_G_C;7_117664643_G_A;7_117664643_G_T	Variant_2919
7_117664648_T_G	Variant_2920
7_117664650_T_A	Variant_2921
7_117664652_ACT_A;7_117664653_C_A	Variant_2922
7_117664652_ACT_A;7_117664653_C_A	Variant_2923
7_117664655_C_A;7_117664655_C_G	Variant_2924
7_117664664_C_T	Variant_2925
7_117664669_CT_C;7_117664670_T_C	Variant_2926
7_117664669_CT_C;7_117664670_T_C	Variant_2927
7_117664671_A_G	Variant_2928
7_117664672_T_C;7_117664672_T_G	Variant_2929
7_117664678_C_G	Variant_2930
7_117664679_T_A	Variant_2931
7_117664682_C_T	Variant_2932
7_117664692_G_A	Variant_2933
7_117664693_GCT_G	Variant_2934
7_117664698_G_GGTTGTTCT	Variant_2935
7_117664703_G_C	Variant_2936
7_117664704_T_G	Variant_2937
7_117664706_A_G	Variant_2938
7_117664712_C_T	Variant_2939
7_117664718_C_T	Variant_2940
7_117664730_G_A	Variant_2941
7_117664732_C_T	Variant_2942
7_117664738_C_T	Variant_2943
7_117664750_G_A	Variant_2944
7_117664752_G_T	Variant_2945
7_117664753_C_T	Variant_2946
7_117664754_T_G	Variant_2947
7_117664772_C_A	Variant_2948
7_117664774_C_T	Variant_2949
7_117664778_C_G;7_117664778_C_A;7_117664778_C_T	Variant_2950
7_117664778_C_G;7_117664778_C_A;7_117664778_C_T	Variant_2951
7_117664779_A_C	Variant_2952
7_117664780_G_C;7_117664780_G_T	Variant_2953
7_117664781_T_C	Variant_2954
7_117664793_G_A	Variant_2955
7_117664797_G_T	Variant_2956
7_117664801_T_G;7_117664800_CTG_C;7_117664800_C_G	Variant_2957
7_117664801_T_G;7_117664800_CTG_C;7_117664800_C_G	Variant_2958
7_117664801_T_G;7_117664800_CTG_C;7_117664800_C_G	Variant_2959
7_117664803_T_A	Variant_2960
7_117664804_T_A	Variant_2961
7_117664806_T_G	Variant_2962
7_117664811_A_C	Variant_2963
7_117664828_G_T	Variant_2964
7_117664834_T_C	Variant_2965
7_117664843_T_G	Variant_2966
7_117664853_G_A;7_117664853_G_C	Variant_2967
7_117664859_G_A	Variant_2968
7_117664863_G_A	Variant_2969
7_117664866_T_A;7_117664866_T_G	Variant_2970
7_117664866_T_A;7_117664866_T_G	Variant_2971
7_117664874_G_T;7_117664874_G_C	Variant_2972
7_117664874_G_T;7_117664874_G_C	Variant_2973
7_117664879_G_A	Variant_2974
7_117664883_C_A	Variant_2975
7_117664884_T_C	Variant_2976
7_117664890_G_A;7_117664890_G_T	Variant_2977
7_117664890_G_A;7_117664890_G_T	Variant_2978
7_117664902_C_A	Variant_2979
7_117664905_A_G	Variant_2980
7_117664915_C_A;7_117664915_C_T	Variant_2981
7_117664915_C_A;7_117664915_C_T	Variant_2982
7_117664916_C_A	Variant_2983
7_117664919_C_A	Variant_2984
7_117664921_T_A	Variant_2985
7_117664926_G_A	Variant_2986
7_117664930_C_T	Variant_2987
7_117664932_C_A	Variant_2988
7_117664936_T_A	Variant_2989
7_117664938_T_C	Variant_2990
7_117664939_C_A	Variant_2991
7_117664943_T_G	Variant_2992
7_117664947_C_A	Variant_2993
7_117664949_G_GA	Variant_2994
7_117664950_T_C	Variant_2995
7_117664951_C_A	Variant_2996
7_117664952_A_G	Variant_2997
7_117664954_G_A	Variant_2998
7_117664956_C_A	Variant_2999
7_117664959_C_T;7_117664959_C_A	Variant_3000
7_117664960_G_A;7_117664960_G_C	Variant_3001
7_117664960_G_A;7_117664960_G_C	Variant_3002
7_117665359_G_T	Variant_3003
7_117665360_T_C	Variant_3004
7_117665361_A_T	Variant_3005
7_117665363_T_C	Variant_3006
7_117665365_T_A	Variant_3007
7_117665366_A_G;7_117665366_A_T	Variant_3008
7_117665366_A_G;7_117665366_A_T	Variant_3009
7_117665367_A_AAG	Variant_3010
7_117665368_A_G	Variant_3011
7_117665369_G_T	Variant_3012
7_117665373_T_G	Variant_3013
7_117665374_A_G	Variant_3014
7_117665376_T_C	Variant_3015
7_117665381_C_A;7_117665381_C_T	Variant_3016
7_117665381_C_A;7_117665381_C_T	Variant_3017
7_117665383_A_G	Variant_3018
7_117665388_C_A;7_117665388_C_T	Variant_3019
7_117665388_C_A;7_117665388_C_T	Variant_3020
7_117665389_A_ATAT	Variant_3021
7_117665390_T_C	Variant_3022
7_117665396_C_A	Variant_3023
7_117665397_A_G	Variant_3024
7_117665399_G_C;7_117665399_G_A;7_117665399_G_T	Variant_3025
7_117665399_G_C;7_117665399_G_A;7_117665399_G_T	Variant_3026
7_117665399_G_C;7_117665399_G_A;7_117665399_G_T	Variant_3027
7_117665400_G_A	Variant_3028
7_117665402_A_T	Variant_3029
7_117665407_C_A;7_117665407_C_T	Variant_3030
7_117665407_C_A;7_117665407_C_T	Variant_3031
7_117665410_A_T	Variant_3032
7_117665412_C_A	Variant_3033
7_117665413_AT_A	Variant_3034
7_117665417_C_A	Variant_3035
7_117665419_G_C	Variant_3036
7_117665421_T_A	Variant_3037
7_117665426_G_C	Variant_3038
7_117665433_T_C	Variant_3039
7_117665437_T_C	Variant_3040
7_117665440_T_C	Variant_3041
7_117665441_A_G	Variant_3042
7_117665443_T_C	Variant_3043
7_117665446_C_A	Variant_3044
7_117665447_T_C	Variant_3045
7_117665450_C_A	Variant_3046
7_117665452_T_C	Variant_3047
7_117665462_A_T	Variant_3048
7_117665464_A_G;7_117665464_A_C	Variant_3049
7_117665465_C_T	Variant_3050
7_117665468_A_G;7_117665468_A_C	Variant_3051
7_117665469_A_T	Variant_3052
7_117665475_A_G	Variant_3053
7_117665477_A_T	Variant_3054
7_117665479_G_T	Variant_3055
7_117665480_A_T	Variant_3056
7_117665481_A_G	Variant_3057
7_117665484_C_G	Variant_3058
7_117665494_C_T	Variant_3059
7_117665499_G_A	Variant_3060
7_117665509_C_T	Variant_3061
7_117665510_A_G	Variant_3062
7_117665515_TTC_T;7_117665516_T_G	Variant_3063
7_117665519_C_G;7_117665519_C_T	Variant_3064
7_117665520_T_C	Variant_3065
7_117665528_C_A	Variant_3066
7_117665533_T_C;7_117665533_T_A	Variant_3067
7_117665533_T_C;7_117665533_T_A	Variant_3068
7_117665535_G_A	Variant_3069
7_117665538_G_C	Variant_3070
7_117665539_C_A	Variant_3071
7_117665541_A_G	Variant_3072
7_117665542_T_C	Variant_3073
7_117665545_T_C	Variant_3074
7_117665551_G_A	Variant_3075
7_117665555_A_C;7_117665555_A_G	Variant_3076
7_117665555_A_C;7_117665555_A_G	Variant_3077
7_117665556_C_A	Variant_3078
7_117665562_T_A	Variant_3079
7_117665563_T_G	Variant_3080
7_117665564_G_A	Variant_3081
7_117665570_T_G;7_117665570_T_A	Variant_3082
7_117665570_T_G;7_117665570_T_A	Variant_3083
7_117665571_CT_C;7_117665571_C_A	Variant_3084
7_117665571_CT_C;7_117665571_C_A	Variant_3085
7_117665577_A_G;7_117665576_TA_T	Variant_3086
7_117665577_A_G;7_117665576_TA_T	Variant_3087
7_117665579_CT_C;7_117665580_T_G;7_117665579_C_A	Variant_3088
7_117665579_CT_C;7_117665580_T_G;7_117665579_C_A	Variant_3089
7_117665579_CT_C;7_117665580_T_G;7_117665579_C_A	Variant_3090
7_117665583_A_C	Variant_3091
7_117665584_C_T;7_117665584_C_A	Variant_3092
7_117665584_C_T;7_117665584_C_A	Variant_3093
7_117665587_AAG_A	Variant_3094
7_117665591_T_A;7_117665591_T_C	Variant_3095
7_117665591_T_A;7_117665591_T_C	Variant_3096
7_117665592_C_A	Variant_3097
7_117665594_C_A;7_117665594_C_T	Variant_3098
7_117665594_C_A;7_117665594_C_T	Variant_3099
7_117665595_A_C	Variant_3100
7_117665599_C_A	Variant_3101
7_117665600_C_A	Variant_3102
7_117665601_C_A	Variant_3103
7_117665605_T_A	Variant_3104
7_117665606_A_G	Variant_3105
7_117665610_C_A	Variant_3106
7_117665611_T_C	Variant_3107
7_117665613_G_C;7_117665613_G_A	Variant_3108
7_117665614_A_G;7_117665614_A_T	Variant_3109
7_117665614_A_G;7_117665614_A_T	Variant_3110
7_117665618_C_T	Variant_3111
7_117665620_A_G	Variant_3112
7_117665621_T_C	Variant_3113
7_117665622_C_A	Variant_3114
7_117665626_CAT_C;7_117665626_C_A;7_117665628_T_A	Variant_3115
7_117665626_CAT_C;7_117665626_C_A;7_117665628_T_A	Variant_3116
7_117665626_CAT_C;7_117665626_C_A;7_117665628_T_A	Variant_3117
7_117665630_T_A	Variant_3118
7_117665635_G_T	Variant_3119
7_117665638_C_A	Variant_3120
7_117665639_C_A	Variant_3121
7_117665640_T_C	Variant_3122
7_117665641_G_T	Variant_3123
7_117665642_C_A	Variant_3124
7_117665648_G_C	Variant_3125
7_117665649_C_A	Variant_3126
7_117665652_C_A;7_117665652_C_T	Variant_3127
7_117665652_C_A;7_117665652_C_T	Variant_3128
7_117665656_G_A	Variant_3129
7_117665657_T_A	Variant_3130
7_117665658_A_G	Variant_3131
7_117665659_C_A	Variant_3132
7_117665662_G_A	Variant_3133
7_117665664_T_C	Variant_3134
7_117666808_T_G	Variant_3135
7_117666809_C_G;7_117666809_C_A	Variant_3136
7_117666809_C_G;7_117666809_C_A	Variant_3137
7_117666815_C_A	Variant_3138
7_117666817_T_G	Variant_3139
7_117666820_A_G;7_117666820_A_C;7_117666820_A_T	Variant_3140
7_117666820_A_G;7_117666820_A_C;7_117666820_A_T	Variant_3141
7_117666820_A_G;7_117666820_A_C;7_117666820_A_T	Variant_3142
7_117666823_T_G	Variant_3143
7_117666825_C_A;7_117666825_C_T	Variant_3144
7_117666825_C_A;7_117666825_C_T	Variant_3145
7_117666826_C_T	Variant_3146
7_117666833_C_A;7_117666833_C_T	Variant_3147
7_117666833_C_A;7_117666833_C_T	Variant_3148
7_117666834_C_A	Variant_3149
7_117666836_G_A	Variant_3150
7_117666837_T_A	Variant_3151
7_117666839_C_A	Variant_3152
7_117666842_G_A;7_117666841_AG_A;7_117666841_A_T	Variant_3153
7_117666842_G_A;7_117666841_AG_A;7_117666841_A_T	Variant_3154
7_117666842_G_A;7_117666841_AG_A;7_117666841_A_T	Variant_3155
7_117666848_G_A;7_117666848_G_T	Variant_3156
7_117666848_G_A;7_117666848_G_T	Variant_3157
7_117666849_T_C	Variant_3158
7_117666850_C_T;7_117666850_C_A	Variant_3159
7_117666850_C_T;7_117666850_C_A	Variant_3160
7_117666851_C_A	Variant_3161
7_117666852_C_A	Variant_3162
7_117666855_C_T;7_117666855_C_A	Variant_3163
7_117666857_C_A	Variant_3164
7_117666858_TG_T;7_117666858_T_A	Variant_3165
7_117666858_TG_T;7_117666858_T_A	Variant_3166
7_117666862_C_A	Variant_3167
7_117666865_A_G	Variant_3168
7_117666866_C_T;7_117666866_C_A	Variant_3169
7_117666866_C_T;7_117666866_C_A	Variant_3170
7_117666870_C_A;7_117666870_C_T	Variant_3171
7_117666870_C_A;7_117666870_C_T	Variant_3172
7_117666883_A_G	Variant_3173
7_117666888_A_G;7_117666884_TCTCA_T;7_117666885_C_A;7_117666888_A_C;7_117666888_A_T;7_117666887_C_A	Variant_3174
7_117666888_A_G;7_117666884_TCTCA_T;7_117666885_C_A;7_117666888_A_C;7_117666888_A_T;7_117666887_C_A	Variant_3175
7_117666888_A_G;7_117666884_TCTCA_T;7_117666885_C_A;7_117666888_A_C;7_117666888_A_T;7_117666887_C_A	Variant_3176
7_117666888_A_G;7_117666884_TCTCA_T;7_117666885_C_A;7_117666888_A_C;7_117666888_A_T;7_117666887_C_A	Variant_3177
7_117666888_A_G;7_117666884_TCTCA_T;7_117666885_C_A;7_117666888_A_C;7_117666888_A_T;7_117666887_C_A	Variant_3178
7_117666888_A_G;7_117666884_TCTCA_T;7_117666885_C_A;7_117666888_A_C;7_117666888_A_T;7_117666887_C_A	Variant_3179
7_117666902_C_G	Variant_3180
7_117666903_C_T;7_117666903_C_G	Variant_3181
7_117666910_C_T;7_117666910_C_A	Variant_3182
7_117666910_C_T;7_117666910_C_A	Variant_3183
7_117666912_T_C	Variant_3184
7_117666913_A_T	Variant_3185
7_117666922_C_A;7_117666922_C_G	Variant_3186
7_117666922_C_A;7_117666922_C_G	Variant_3187
7_117666928_G_A	Variant_3188
7_117666934_G_A	Variant_3189
7_117666938_G_A;7_117666938_G_T	Variant_3190
7_117666938_G_A;7_117666938_G_T	Variant_3191
7_117666946_C_T	Variant_3192
7_117666954_T_A	Variant_3193
7_117666955_G_A	Variant_3194
7_117666957_T_G	Variant_3195
7_117666961_C_G;7_117666961_C_CGA;7_117666961_C_T;7_117666961_C_A	Variant_3196
7_117666961_C_G;7_117666961_C_CGA;7_117666961_C_T;7_117666961_C_A	Variant_3197
7_117666962_G_A;7_117666962_G_T	Variant_3198
7_117666978_G_A;7_117666978_G_C	Variant_3199
7_117666978_G_A;7_117666978_G_C	Variant_3200
7_117666983_G_A	Variant_3201
7_117666985_C_T	Variant_3202
7_117666986_A_G	Variant_3203
7_117666997_C_T	Variant_3204
7_117666999_A_G	Variant_3205
7_117667001_A_C;7_117667001_A_G	Variant_3206
7_117667001_A_C;7_117667001_A_G	Variant_3207
7_117667002_G_A	Variant_3208
7_117667003_G_A	Variant_3209
7_117667004_G_A	Variant_3210
7_117667005_T_A	Variant_3211
7_117667012_C_T	Variant_3212
7_117667016_C_T	Variant_3213
7_117667022_C_T;7_117667022_C_G	Variant_3214
7_117667033_C_G	Variant_3215
7_117667037_T_C	Variant_3216
7_117667038_G_GC	Variant_3217
7_117667042_G_A	Variant_3218
7_117667052_C_T	Variant_3219
7_117667058_G_A	Variant_3220
7_117667064_C_T	Variant_3221
7_117667067_A_C	Variant_3222
7_117667068_A_C;7_117667068_A_G	Variant_3223
7_117667068_A_C;7_117667068_A_G	Variant_3224
7_117667070_G_A	Variant_3225
7_117667075_G_A	Variant_3226
7_117667077_CAGA_C	Variant_3227
7_117667087_G_A	Variant_3228
7_117667088_G_T;7_117667088_G_A	Variant_3229
7_117667095_A_T	Variant_3230
7_117667098_C_G;7_117667098_C_A	Variant_3231
7_117667110_G_A;7_117667110_GA_G	Variant_3232
7_117667110_G_A;7_117667110_GA_G	Variant_3233
7_117667112_G_T;7_117667112_G_A	Variant_3234
7_117667112_G_T;7_117667112_G_A	Variant_3235
7_117667116_C_T	Variant_3236
7_117667117_A_T;7_117667117_A_G	Variant_3237
7_117667118_T_A	Variant_3238
7_117667125_T_C;7_117667125_T_G	Variant_3239
7_117667127_A_G	Variant_3240
7_117667129_A_G;7_117667129_A_T	Variant_3241
7_117667131_G_A	Variant_3242
7_117667134_A_T	Variant_3243
7_117667135_C_A	Variant_3244
7_117667138_T_A	Variant_3245
7_117667141_C_A	Variant_3246
7_117667143_C_A	Variant_3247
7_117667151_T_G	Variant_3248
7_117667156_C_T;7_117667156_C_A	Variant_3249
7_117667158_C_T;7_117667158_C_A	Variant_3250
7_117667158_C_T;7_117667158_C_A	Variant_3251
7_117667159_G_A;7_117667159_G_T	Variant_3252
7_117667163_G_A	Variant_3253
7_117667165_C_A;7_117667165_C_T	Variant_3254
7_117667165_C_A;7_117667165_C_T	Variant_3255
7_117667167_G_A	Variant_3256
7_117667169_C_T;7_117667169_C_A	Variant_3257
7_117667169_C_T;7_117667169_C_A	Variant_3258
7_117667171_C_A	Variant_3259
7_117667172_C_A;7_117667172_C_T	Variant_3260
7_117667172_C_A;7_117667172_C_T	Variant_3261
7_117667173_T_A	Variant_3262
7_117667174_C_A;7_117667174_C_T	Variant_3263
7_117667174_C_A;7_117667174_C_T	Variant_3264
7_117667175_A_G	Variant_3265
7_117667176_T_C	Variant_3266
7_117667181_T_C;7_117667181_T_A	Variant_3267
7_117667185_A_G	Variant_3268
7_117667186_G_A	Variant_3269
7_117667187_C_A	Variant_3270
7_117667189_C_T;7_117667189_C_A	Variant_3271
7_117667190_G_A	Variant_3272
7_117667191_T_A	Variant_3273
7_117667193_G_A	Variant_3274
7_117667194_AAC_A;7_117667196_C_G;7_117667196_C_A	Variant_3275
7_117667194_AAC_A;7_117667196_C_G;7_117667196_C_A	Variant_3276
7_117667194_AAC_A;7_117667196_C_G;7_117667196_C_A	Variant_3277
7_117667200_T_A	Variant_3278
7_117667203_C_T;7_117667203_C_G;7_117667203_C_A	Variant_3279
7_117667203_C_T;7_117667203_C_G;7_117667203_C_A	Variant_3280
7_117667203_C_T;7_117667203_C_G;7_117667203_C_A	Variant_3281
7_117667205_C_A	Variant_3282
7_117667207_G_A	Variant_3283
7_117667208_C_A	Variant_3284
rs1042077	Variant_3285
rs111365709	Variant_3286
rs112162204	Variant_3287
rs112839624	Variant_3288
rs113068756	Variant_3289
rs113857788	Variant_3290
rs113993958	Variant_3291
rs113993959	Variant_3292
rs113993960	Variant_3293
rs114402068	Variant_3294
rs114919570	Variant_3295
rs115147093	Variant_3296
rs115545701	Variant_3297
rs115762793	Variant_3298
rs117400534	Variant_3299
rs117548166	Variant_3300
rs11971167	Variant_3301
rs121908744	Variant_3302
rs121908745	Variant_3303
rs121908746	Variant_3304
rs121908747	Variant_3305
rs121908748	Variant_3306
rs121908749	Variant_3307
rs121908751	Variant_3308
rs121908752	Variant_3309
rs121908753	Variant_3310
rs121908754	Variant_3311
rs121908755	Variant_3312
rs121908757	Variant_3313
rs121908758	Variant_3314
rs121908759	Variant_3315
rs121908760	Variant_3316
rs121908761	Variant_3317
rs121908763	Variant_3318
rs121908764	Variant_3319
rs121908767	Variant_3320
rs121908768	Variant_3321
rs121908769	Variant_3322
rs121908774	Variant_3323
rs121908790	Variant_3324
rs121908793	Variant_3325
rs121908796	Variant_3326
rs121908800	Variant_3327
rs121908801	Variant_3328
rs121908805	Variant_3329
rs121908808	Variant_3330
rs121908810	Variant_3331
rs121908811	Variant_3332
rs121908812	Variant_3333
rs121909006	Variant_3334
rs121909008	Variant_3335
rs121909011	Variant_3336
rs121909012	Variant_3337
rs121909013	Variant_3338
rs121909015	Variant_3339
rs121909016	Variant_3340
rs121909017	Variant_3341
rs121909019	Variant_3342
rs121909020	Variant_3343
rs121909021	Variant_3344
rs121909025	Variant_3345
rs121909026	Variant_3346
rs121909034	Variant_3347
rs121909035	Variant_3348
rs121909036	Variant_3349
rs121909040	Variant_3350
rs121909043	Variant_3351
rs121909044	Variant_3352
rs121909045	Variant_3353
rs121909046	Variant_3354
rs137854873	Variant_3355
rs137875514	Variant_3356
rs137975784	Variant_3357
rs138069616	Variant_3358
rs138099722	Variant_3359
rs138338446	Variant_3360
rs138427145	Variant_3361
rs138490055	Variant_3362
rs138634146	Variant_3363
rs138642693	Variant_3364
rs138694099	Variant_3365
rs138990074	Variant_3366
rs139054556	Variant_3367
rs139304906	Variant_3368
rs139379077	Variant_3369
rs139468767	Variant_3370
rs139492880	Variant_3371
rs139520130	Variant_3372
rs139729994	Variant_3373
rs140057824	Variant_3374
rs140393487	Variant_3375
rs140444668	Variant_3376
rs140455771	Variant_3377
rs140502196	Variant_3378
rs140552874	Variant_3379
rs140866245	Variant_3380
rs140881282	Variant_3381
rs140883683	Variant_3382
rs141033578	Variant_3383
rs141066623	Variant_3384
rs141115171	Variant_3385
rs141150961	Variant_3386
rs141158996	Variant_3387
rs141206145	Variant_3388
rs141482808	Variant_3389
rs141554123	Variant_3390
rs141723617	Variant_3391
rs141747560	Variant_3392
rs141861373	Variant_3393
rs141880790	Variant_3394
rs142092183	Variant_3395
rs142134579	Variant_3396
rs142394380	Variant_3397
rs142432539	Variant_3398
rs142526976	Variant_3399
rs142540482	Variant_3400
rs142602860	Variant_3401
rs142773283	Variant_3402
rs142864834	Variant_3403
rs142920240	Variant_3404
rs143036685	Variant_3405
rs143120209	Variant_3406
rs143250367	Variant_3407
rs143382119	Variant_3408
rs143418331	Variant_3409
rs143456784	Variant_3410
rs143486492	Variant_3411
rs143807881	Variant_3412
rs143860237	Variant_3413
rs143954792	Variant_3414
rs143980575	Variant_3415
rs144055758	Variant_3416
rs144214399	Variant_3417
rs144272888	Variant_3418
rs144455881	Variant_3419
rs144476686	Variant_3420
rs144745159	Variant_3421
rs144781064	Variant_3422
rs145449046	Variant_3423
rs145575752	Variant_3424
rs145714303	Variant_3425
rs145743767	Variant_3426
rs145877746	Variant_3427
rs145900055	Variant_3428
rs146376436	Variant_3429
rs146463120	Variant_3430
rs146645194	Variant_3431
rs146652541	Variant_3432
rs146804928	Variant_3433
rs146899960	Variant_3434
rs146947665	Variant_3435
rs147297080	Variant_3436
rs147370737	Variant_3437
rs147410641	Variant_3438
rs147422190	Variant_3439
rs147945812	Variant_3440
rs148013312	Variant_3441
rs148048888	Variant_3442
rs148056476	Variant_3443
rs148209839	Variant_3444
rs148519623	Variant_3445
rs148573950	Variant_3446
rs148604667	Variant_3447
rs148764664	Variant_3448
rs148783445	Variant_3449
rs148878126	Variant_3450
rs149197463	Variant_3451
rs149279509	Variant_3452
rs149353983	Variant_3453
rs149395096	Variant_3454
rs149662778	Variant_3455
rs149790377	Variant_3456
rs150157202	Variant_3457
rs150177304	Variant_3458
rs150212784	Variant_3459
rs150326506	Variant_3460
rs150683293	Variant_3461
rs150691494	Variant_3462
rs151020603	Variant_3463
rs151033496	Variant_3464
rs151048781	Variant_3465
rs151073129	Variant_3466
rs151089294	Variant_3467
rs151235408	Variant_3468
rs151264397	Variant_3469
rs17140013	Variant_3470
rs1799834	Variant_3471
rs1800072	Variant_3472
rs1800073	Variant_3473
rs1800074	Variant_3474
rs1800076	Variant_3475
rs1800077	Variant_3476
rs1800078	Variant_3477
rs1800079	Variant_3478
rs1800081	Variant_3479
rs1800083	Variant_3480
rs1800085	Variant_3481
rs1800086	Variant_3482
rs1800087	Variant_3483
rs1800088	Variant_3484
rs1800089	Variant_3485
rs1800094	Variant_3486
rs1800095	Variant_3487
rs1800097	Variant_3488
rs1800098	Variant_3489
rs1800100	Variant_3490
rs1800102	Variant_3491
rs1800103	Variant_3492
rs1800104	Variant_3493
rs1800105	Variant_3494
rs1800107	Variant_3495
rs1800108	Variant_3496
rs1800109	Variant_3497
rs1800110	Variant_3498
rs1800111	Variant_3499
rs1800112	Variant_3500
rs1800113	Variant_3501
rs1800114	Variant_3502
rs1800116	Variant_3503
rs1800118	Variant_3504
rs1800120	Variant_3505
rs1800121	Variant_3506
rs1800129	Variant_3507
rs1800130	Variant_3508
rs1800131	Variant_3509
rs1800132	Variant_3510
rs1800134	Variant_3511
rs1800135	Variant_3512
rs1800136	Variant_3513
rs1800501	Variant_3514
rs1800502	Variant_3515
rs1800503	Variant_3516
rs181137679	Variant_3517
rs182872020	Variant_3518
rs182952371	Variant_3519
rs183737381	Variant_3520
rs183819332	Variant_3521
rs183911953	Variant_3522
rs184074547	Variant_3523
rs184724618	Variant_3524
rs185065886	Variant_3525
rs185664216	Variant_3526
rs186045772	Variant_3527
rs186089140	Variant_3528
rs186147668	Variant_3529
rs186804918	Variant_3530
rs187318937	Variant_3531
rs188457893	Variant_3532
rs189595246	Variant_3533
rs191456345	Variant_3534
rs193922497	Variant_3535
rs193922499	Variant_3536
rs193922500	Variant_3537
rs193922501	Variant_3538
rs193922502	Variant_3539
rs193922503	Variant_3540
rs193922506	Variant_3541
rs193922510	Variant_3542
rs193922511	Variant_3543
rs193922512	Variant_3544
rs193922513	Variant_3545
rs193922516	Variant_3546
rs193922517	Variant_3547
rs193922518	Variant_3548
rs193922525	Variant_3549
rs193922527	Variant_3550
rs193922529	Variant_3551
rs193922533	Variant_3552
rs193922732	Variant_3553
rs199623561	Variant_3554
rs199630678	Variant_3555
rs199669168	Variant_3556
rs199672530	Variant_3557
rs199791061	Variant_3558
rs199827645	Variant_3559
rs199990040	Variant_3560
rs200174447	Variant_3561
rs200204024	Variant_3562
rs200321110	Variant_3563
rs200337193	Variant_3564
rs200412567	Variant_3565
rs200482114	Variant_3566
rs200520623	Variant_3567
rs200531709	Variant_3568
rs200553511	Variant_3569
rs200708728	Variant_3570
rs200735475	Variant_3571
rs200885306	Variant_3572
rs200899224	Variant_3573
rs200901072	Variant_3574
rs200921635	Variant_3575
rs200955612	Variant_3576
rs201025424	Variant_3577
rs201124247	Variant_3578
rs201295415	Variant_3579
rs201381687	Variant_3580
rs201382911	Variant_3581
rs201386642	Variant_3582
rs201503139	Variant_3583
rs201524392	Variant_3584
rs201591901	Variant_3585
rs201716473	Variant_3586
rs201759207	Variant_3587
rs201864483	Variant_3588
rs201885470	Variant_3589
rs201888075	Variant_3590
rs201958172	Variant_3591
rs201978662	Variant_3592
rs202115503	Variant_3593
rs202179988	Variant_3594
rs213950	Variant_3595
rs213989	Variant_3596
rs2157735	Variant_3597
rs267606722	Variant_3598
rs28517401	Variant_3599
rs34010645	Variant_3600
rs34830471	Variant_3601
rs34855237	Variant_3602
rs34906874	Variant_3603
rs34911792	Variant_3604
rs35033453	Variant_3605
rs35050470	Variant_3606
rs35313962	Variant_3607
rs35516286	Variant_3608
rs367758627	Variant_3609
rs367850319	Variant_3610
rs367887221	Variant_3611
rs368077122	Variant_3612
rs368128542	Variant_3613
rs368353825	Variant_3614
rs368393738	Variant_3615
rs368427311	Variant_3616
rs368505753	Variant_3617
rs368543375	Variant_3618
rs368599862	Variant_3619
rs368644957	Variant_3620
rs368890501	Variant_3621
rs368967922	Variant_3622
rs369027267	Variant_3623
rs369028441	Variant_3624
rs369040061	Variant_3625
rs369247323	Variant_3626
rs369326781	Variant_3627
rs369464175	Variant_3628
rs369521395	Variant_3629
rs369612622	Variant_3630
rs369664216	Variant_3631
rs369683098	Variant_3632
rs369715785	Variant_3633
rs370181570	Variant_3634
rs370196195	Variant_3635
rs370430187	Variant_3636
rs370586917	Variant_3637
rs370653287	Variant_3638
rs370683572	Variant_3639
rs370689748	Variant_3640
rs371107552	Variant_3641
rs371265824	Variant_3642
rs371315549	Variant_3643
rs371315682	Variant_3644
rs371475225	Variant_3645
rs371817384	Variant_3646
rs371983339	Variant_3647
rs372266030	Variant_3648
rs372316624	Variant_3649
rs372400240	Variant_3650
rs372460418	Variant_3651
rs372463411	Variant_3652
rs372578192	Variant_3653
rs372610364	Variant_3654
rs372782591	Variant_3655
rs372892977	Variant_3656
rs373002889	Variant_3657
rs373016758	Variant_3658
rs373018437	Variant_3659
rs373043500	Variant_3660
rs373112861	Variant_3661
rs373172017	Variant_3662
rs373192718	Variant_3663
rs373264826	Variant_3664
rs373503830	Variant_3665
rs373561883	Variant_3666
rs373885282	Variant_3667
rs373998255	Variant_3668
rs374013084	Variant_3669
rs374104839	Variant_3670
rs374318903	Variant_3671
rs374403559	Variant_3672
rs374453187	Variant_3673
rs374689323	Variant_3674
rs374705585	Variant_3675
rs374946172	Variant_3676
rs375214586	Variant_3677
rs375325315	Variant_3678
rs375543675	Variant_3679
rs375552160	Variant_3680
rs375692108	Variant_3681
rs375845215	Variant_3682
rs375975969	Variant_3683
rs376039579	Variant_3684
rs376261473	Variant_3685
rs376395433	Variant_3686
rs376476454	Variant_3687
rs376538363	Variant_3688
rs376666464	Variant_3689
rs376827439	Variant_3690
rs376968326	Variant_3691
rs377009413	Variant_3692
rs377295859	Variant_3693
rs377447726	Variant_3694
rs377502207	Variant_3695
rs377514639	Variant_3696
rs377729736	Variant_3697
rs377731410	Variant_3698
rs386134230	Variant_3699
rs387906360	Variant_3700
rs387906364	Variant_3701
rs387906368	Variant_3702
rs397508137	Variant_3703
rs397508138	Variant_3704
rs397508139	Variant_3705
rs397508147	Variant_3706
rs397508154	Variant_3707
rs397508158	Variant_3708
rs397508159	Variant_3709
rs397508161	Variant_3710
rs397508166	Variant_3711
rs397508173	Variant_3712
rs397508175	Variant_3713
rs397508176	Variant_3714
rs397508177	Variant_3715
rs397508183	Variant_3716
rs397508184	Variant_3717
rs397508185	Variant_3718
rs397508187	Variant_3719
rs397508189	Variant_3720
rs397508191	Variant_3721
rs397508198	Variant_3722
rs397508200	Variant_3723
rs397508201	Variant_3724
rs397508203	Variant_3725
rs397508205	Variant_3726
rs397508210	Variant_3727
rs397508211	Variant_3728
rs397508214	Variant_3729
rs397508220	Variant_3730
rs397508222	Variant_3731
rs397508225	Variant_3732
rs397508227	Variant_3733
rs397508228	Variant_3734
rs397508232	Variant_3735
rs397508234	Variant_3736
rs397508236	Variant_3737
rs397508245	Variant_3738
rs397508250	Variant_3739
rs397508263	Variant_3740
rs397508269	Variant_3741
rs397508270	Variant_3742
rs397508275	Variant_3743
rs397508276	Variant_3744
rs397508285	Variant_3745
rs397508286	Variant_3746
rs397508287	Variant_3747
rs397508293	Variant_3748
rs397508296	Variant_3749
rs397508298	Variant_3750
rs397508299	Variant_3751
rs397508300	Variant_3752
rs397508306	Variant_3753
rs397508308	Variant_3754
rs397508310	Variant_3755
rs397508314	Variant_3756
rs397508316	Variant_3757
rs397508317	Variant_3758
rs397508325	Variant_3759
rs397508328	Variant_3760
rs397508330	Variant_3761
rs397508332	Variant_3762
rs397508335	Variant_3763
rs397508343	Variant_3764
rs397508353	Variant_3765
rs397508357	Variant_3766
rs397508359	Variant_3767
rs397508363	Variant_3768
rs397508369	Variant_3769
rs397508370	Variant_3770
rs397508371	Variant_3771
rs397508375	Variant_3772
rs397508381	Variant_3773
rs397508387	Variant_3774
rs397508393	Variant_3775
rs397508395	Variant_3776
rs397508397	Variant_3777
rs397508398	Variant_3778
rs397508399	Variant_3779
rs397508404	Variant_3780
rs397508405	Variant_3781
rs397508408	Variant_3782
rs397508412	Variant_3783
rs397508414	Variant_3784
rs397508417	Variant_3785
rs397508430	Variant_3786
rs397508431	Variant_3787
rs397508442	Variant_3788
rs397508444	Variant_3789
rs397508447	Variant_3790
rs397508448	Variant_3791
rs397508450	Variant_3792
rs397508451	Variant_3793
rs397508454	Variant_3794
rs397508455	Variant_3795
rs397508461	Variant_3796
rs397508462	Variant_3797
rs397508463	Variant_3798
rs397508467	Variant_3799
rs397508469	Variant_3800
rs397508476	Variant_3801
rs397508477	Variant_3802
rs397508491	Variant_3803
rs397508494	Variant_3804
rs397508496	Variant_3805
rs397508499	Variant_3806
rs397508510	Variant_3807
rs397508511	Variant_3808
rs397508523	Variant_3809
rs397508531	Variant_3810
rs397508542	Variant_3811
rs397508545	Variant_3812
rs397508546	Variant_3813
rs397508550	Variant_3814
rs397508553	Variant_3815
rs397508555	Variant_3816
rs397508556	Variant_3817
rs397508560	Variant_3818
rs397508565	Variant_3819
rs397508567	Variant_3820
rs397508569	Variant_3821
rs397508571	Variant_3822
rs397508573	Variant_3823
rs397508581	Variant_3824
rs397508586	Variant_3825
rs397508589	Variant_3826
rs397508593	Variant_3827
rs397508594	Variant_3828
rs397508597	Variant_3829
rs397508598	Variant_3830
rs397508600	Variant_3831
rs397508604	Variant_3832
rs397508606	Variant_3833
rs397508607	Variant_3834
rs397508609	Variant_3835
rs397508612	Variant_3836
rs397508613	Variant_3837
rs397508615	Variant_3838
rs397508617	Variant_3839
rs397508619	Variant_3840
rs397508622	Variant_3841
rs397508623	Variant_3842
rs397508624	Variant_3843
rs397508632	Variant_3844
rs397508634	Variant_3845
rs397508636	Variant_3846
rs397508637	Variant_3847
rs397508640	Variant_3848
rs397508646	Variant_3849
rs397508648	Variant_3850
rs397508651	Variant_3851
rs397508658	Variant_3852
rs397508659	Variant_3853
rs397508660	Variant_3854
rs397508670	Variant_3855
rs397508674	Variant_3856
rs397508675	Variant_3857
rs397508677	Variant_3858
rs397508680	Variant_3859
rs397508682	Variant_3860
rs397508684	Variant_3861
rs397508685	Variant_3862
rs397508690	Variant_3863
rs397508693	Variant_3864
rs397508694	Variant_3865
rs397508697	Variant_3866
rs397508699	Variant_3867
rs397508700	Variant_3868
rs397508708	Variant_3869
rs397508709	Variant_3870
rs397508711	Variant_3871
rs397508716	Variant_3872
rs397508720	Variant_3873
rs397508721	Variant_3874
rs397508722	Variant_3875
rs397508724	Variant_3876
rs397508725	Variant_3877
rs397508727	Variant_3878
rs397508730	Variant_3879
rs397508736	Variant_3880
rs397508742	Variant_3881
rs397508744	Variant_3882
rs397508746	Variant_3883
rs397508747	Variant_3884
rs397508753	Variant_3885
rs397508759	Variant_3886
rs397508761	Variant_3887
rs397508762	Variant_3888
rs397508769	Variant_3889
rs397508772	Variant_3890
rs397508773	Variant_3891
rs397508776	Variant_3892
rs397508777	Variant_3893
rs397508778	Variant_3894
rs397508780	Variant_3895
rs397508783	Variant_3896
rs397508784	Variant_3897
rs397508789	Variant_3898
rs397508791	Variant_3899
rs397508792	Variant_3900
rs397508796	Variant_3901
rs397508802	Variant_3902
rs397508804	Variant_3903
rs397508814	Variant_3904
rs397508816	Variant_3905
rs397508822	Variant_3906
rs4148712	Variant_3907
rs4148717	Variant_3908
rs4148725	Variant_3909
rs4727853	Variant_3910
rs527407663	Variant_3911
rs527572112	Variant_3912
rs528498285	Variant_3913
rs529639353	Variant_3914
rs530928917	Variant_3915
rs531830892	Variant_3916
rs531968085	Variant_3917
rs532270570	Variant_3918
rs532413191	Variant_3919
rs536493893	Variant_3920
rs536748954	Variant_3921
rs537934752	Variant_3922
rs539871793	Variant_3923
rs540242325	Variant_3924
rs540269075	Variant_3925
rs540577876	Variant_3926
rs541577126	Variant_3927
rs541737583	Variant_3928
rs542211296	Variant_3929
rs542530565	Variant_3930
rs542860881	Variant_3931
rs544263779	Variant_3932
rs544682979	Variant_3933
rs544710550	Variant_3934
rs544766462	Variant_3935
rs544790313	Variant_3936
rs545385510	Variant_3937
rs545749165	Variant_3938
rs546234059	Variant_3939
rs546749237	Variant_3940
rs547248892	Variant_3941
rs547442588	Variant_3942
rs547598177	Variant_3943
rs549092324	Variant_3944
rs550552830	Variant_3945
rs551092617	Variant_3946
rs554345245	Variant_3947
rs554926739	Variant_3948
rs555127124	Variant_3949
rs555185521	Variant_3950
rs556053445	Variant_3951
rs556880586	Variant_3952
rs556922130	Variant_3953
rs557519394	Variant_3954
rs557602723	Variant_3955
rs55773134	Variant_3956
rs558252660	Variant_3957
rs559261259	Variant_3958
rs55928397	Variant_3959
rs560707813	Variant_3960
rs56093012	Variant_3961
rs56094102	Variant_3962
rs561571948	Variant_3963
rs561852327	Variant_3964
rs562012226	Variant_3965
rs562851847	Variant_3966
rs564165440	Variant_3967
rs565589205	Variant_3968
rs565971160	Variant_3969
rs566908587	Variant_3970
rs567276408	Variant_3971
rs567934887	Variant_3972
rs569426839	Variant_3973
rs570538005	Variant_3974
rs570593473	Variant_3975
rs573016418	Variant_3976
rs573808767	Variant_3977
rs575601663	Variant_3978
rs575762281	Variant_3979
rs575984390	Variant_3980
rs576710089	Variant_3981
rs576934094	Variant_3982
rs576969949	Variant_3983
rs578029902	Variant_3984
rs578237673	Variant_3985
rs60887846	Variant_3986
rs61738523	Variant_3987
rs672601315	Variant_3988
rs73215910	Variant_3989
rs73215912	Variant_3990
rs74503330	Variant_3991
rs745414764	Variant_3992
rs745429476	Variant_3993
rs745468219	Variant_3994
rs74551128	Variant_3995
rs745538406	Variant_3996
rs74571530	Variant_3997
rs745756794	Variant_3998
rs745763673	Variant_3999
rs745823648	Variant_4000
rs74597325	Variant_4001
rs746240178	Variant_4002
rs746288410	Variant_4003
rs746375310	Variant_4004
rs746391414	Variant_4005
rs746620950	Variant_4006
rs746642567	Variant_4007
rs746961486	Variant_4008
rs747085503	Variant_4009
rs747139295	Variant_4010
rs747324955	Variant_4011
rs747429689	Variant_4012
rs747504631	Variant_4013
rs747529849	Variant_4014
rs74767530	Variant_4015
rs747748817	Variant_4016
rs747754623	Variant_4017
rs747800253	Variant_4018
rs748021847	Variant_4019
rs748026786	Variant_4020
rs748045283	Variant_4021
rs748155731	Variant_4022
rs748158201	Variant_4023
rs748356123	Variant_4024
rs748582435	Variant_4025
rs748599579	Variant_4026
rs748602524	Variant_4027
rs748694761	Variant_4028
rs748845320	Variant_4029
rs748899228	Variant_4030
rs748908591	Variant_4031
rs748952496	Variant_4032
rs749111301	Variant_4033
rs749151514	Variant_4034
rs749377803	Variant_4035
rs749419181	Variant_4036
rs749432776	Variant_4037
rs749599371	Variant_4038
rs749655814	Variant_4039
rs749784731	Variant_4040
rs749896021	Variant_4041
rs750120284	Variant_4042
rs750140050	Variant_4043
rs750145040	Variant_4044
rs750256100	Variant_4045
rs750351366	Variant_4046
rs75053309	Variant_4047
rs750558115	Variant_4048
rs750559671	Variant_4049
rs750604866	Variant_4050
rs750642366	Variant_4051
rs750655055	Variant_4052
rs750763328	Variant_4053
rs75096551	Variant_4054
rs751098333	Variant_4055
rs751140170	Variant_4056
rs751189785	Variant_4057
rs751210436	Variant_4058
rs751227446	Variant_4059
rs751295370	Variant_4060
rs751348867	Variant_4061
rs751381540	Variant_4062
rs751474685	Variant_4063
rs751475070	Variant_4064
rs751585366	Variant_4065
rs751730446	Variant_4066
rs751972142	Variant_4067
rs752037401	Variant_4068
rs752086705	Variant_4069
rs752093682	Variant_4070
rs752127256	Variant_4071
rs752396903	Variant_4072
rs752432390	Variant_4073
rs752490236	Variant_4074
rs752617117	Variant_4075
rs752619770	Variant_4076
rs752955846	Variant_4077
rs752993761	Variant_4078
rs753143757	Variant_4079
rs753173837	Variant_4080
rs753755821	Variant_4081
rs753806961	Variant_4082
rs75389940	Variant_4083
rs753963572	Variant_4084
rs754150498	Variant_4085
rs754152822	Variant_4086
rs754221223	Variant_4087
rs754390310	Variant_4088
rs754436302	Variant_4089
rs754533973	Variant_4090
rs754602635	Variant_4091
rs754682917	Variant_4092
rs754796462	Variant_4093
rs754860444	Variant_4094
rs755173693	Variant_4095
rs755209518	Variant_4096
rs755215339	Variant_4097
rs75527207	Variant_4098
rs755388886	Variant_4099
rs75541969	Variant_4100
rs755472768	Variant_4101
rs755476862	Variant_4102
rs755691985	Variant_4103
rs755968404	Variant_4104
rs755986694	Variant_4105
rs755993775	Variant_4106
rs756022772	Variant_4107
rs756206533	Variant_4108
rs756215375	Variant_4109
rs756314710	Variant_4110
rs756365404	Variant_4111
rs75647395	Variant_4112
rs756579825	Variant_4113
rs757333389	Variant_4114
rs757410423	Variant_4115
rs757622174	Variant_4116
rs757672766	Variant_4117
rs757727766	Variant_4118
rs757736710	Variant_4119
rs757770036	Variant_4120
rs75789129	Variant_4121
rs757961771	Variant_4122
rs758128209	Variant_4123
rs758147990	Variant_4124
rs758250836	Variant_4125
rs758401664	Variant_4126
rs758717643	Variant_4127
rs758853098	Variant_4128
rs759044436	Variant_4129
rs759116351	Variant_4130
rs759202870	Variant_4131
rs759218362	Variant_4132
rs759310470	Variant_4133
rs75961395	Variant_4134
rs759726447	Variant_4135
rs759726535	Variant_4136
rs759762840	Variant_4137
rs759891255	Variant_4138
rs759944527	Variant_4139
rs760088331	Variant_4140
rs760108464	Variant_4141
rs760281820	Variant_4142
rs760336091	Variant_4143
rs760455218	Variant_4144
rs760654830	Variant_4145
rs760725514	Variant_4146
rs760755991	Variant_4147
rs760993352	Variant_4148
rs761043298	Variant_4149
rs761109907	Variant_4150
rs761144879	Variant_4151
rs761181247	Variant_4152
rs761324191	Variant_4153
rs761423802	Variant_4154
rs76151804	Variant_4155
rs761669740	Variant_4156
rs761864917	Variant_4157
rs761884881	Variant_4158
rs761943917	Variant_4159
rs761994350	Variant_4160
rs762167681	Variant_4161
rs762181371	Variant_4162
rs762224063	Variant_4163
rs762241850	Variant_4164
rs762298973	Variant_4165
rs762372419	Variant_4166
rs762380161	Variant_4167
rs762619288	Variant_4168
rs762751162	Variant_4169
rs762831873	Variant_4170
rs762847468	Variant_4171
rs762849766	Variant_4172
rs762888022	Variant_4173
rs762906556	Variant_4174
rs762964768	Variant_4175
rs763249862	Variant_4176
rs763298273	Variant_4177
rs763339686	Variant_4178
rs763401376	Variant_4179
rs763439293	Variant_4180
rs763513110	Variant_4181
rs763577850	Variant_4182
rs763602969	Variant_4183
rs763858539	Variant_4184
rs763937782	Variant_4185
rs764110352	Variant_4186
rs764174585	Variant_4187
rs764201518	Variant_4188
rs764391998	Variant_4189
rs764558626	Variant_4190
rs764640445	Variant_4191
rs765036437	Variant_4192
rs765043844	Variant_4193
rs765133036	Variant_4194
rs765164034	Variant_4195
rs765326554	Variant_4196
rs765392608	Variant_4197
rs765436027	Variant_4198
rs765542886	Variant_4199
rs765548878	Variant_4200
rs765554812	Variant_4201
rs765774612	Variant_4202
rs765791986	Variant_4203
rs765869179	Variant_4204
rs765869646	Variant_4205
rs766063304	Variant_4206
rs766126240	Variant_4207
rs766169135	Variant_4208
rs766181463	Variant_4209
rs766189605	Variant_4210
rs76649725	Variant_4211
rs766541549	Variant_4212
rs766640075	Variant_4213
rs766659587	Variant_4214
rs766686188	Variant_4215
rs76713772	Variant_4216
rs767204327	Variant_4217
rs767301152	Variant_4218
rs767349773	Variant_4219
rs767492209	Variant_4220
rs767516547	Variant_4221
rs767677110	Variant_4222
rs767722148	Variant_4223
rs767846505	Variant_4224
rs767901668	Variant_4225
rs767910302	Variant_4226
rs767925339	Variant_4227
rs768151081	Variant_4228
rs768243039	Variant_4229
rs768276513	Variant_4230
rs768301278	Variant_4231
rs768411899	Variant_4232
rs768758883	Variant_4233
rs768801808	Variant_4234
rs768803486	Variant_4235
rs769071061	Variant_4236
rs769128872	Variant_4237
rs769183771	Variant_4238
rs769375972	Variant_4239
rs769377991	Variant_4240
rs769382699	Variant_4241
rs769400131	Variant_4242
rs769423740	Variant_4243
rs769448889	Variant_4244
rs769470402	Variant_4245
rs769689992	Variant_4246
rs769754499	Variant_4247
rs769879940	Variant_4248
rs769931559	Variant_4249
rs769948218	Variant_4250
rs770069168	Variant_4251
rs77010898	Variant_4252
rs770166366	Variant_4253
rs770167300	Variant_4254
rs770345073	Variant_4255
rs770358073	Variant_4256
rs770363945	Variant_4257
rs770502501	Variant_4258
rs770678816	Variant_4259
rs770891254	Variant_4260
rs770896561	Variant_4261
rs77101217	Variant_4262
rs771022957	Variant_4263
rs771237270	Variant_4264
rs771512600	Variant_4265
rs771557069	Variant_4266
rs771752335	Variant_4267
rs771812900	Variant_4268
rs77188391	Variant_4269
rs772046085	Variant_4270
rs772093414	Variant_4271
rs772223589	Variant_4272
rs772459228	Variant_4273
rs772661780	Variant_4274
rs772704102	Variant_4275
rs772750690	Variant_4276
rs772774651	Variant_4277
rs772777450	Variant_4278
rs772786141	Variant_4279
rs77284892	Variant_4280
rs772853317	Variant_4281
rs772895745	Variant_4282
rs773018372	Variant_4283
rs773144742	Variant_4284
rs773273576	Variant_4285
rs773328681	Variant_4286
rs773509355	Variant_4287
rs773513132	Variant_4288
rs773521854	Variant_4289
rs773569201	Variant_4290
rs773790621	Variant_4291
rs773852510	Variant_4292
rs77409459	Variant_4293
rs774142582	Variant_4294
rs774199624	Variant_4295
rs774219669	Variant_4296
rs774366561	Variant_4297
rs774643457	Variant_4298
rs774945680	Variant_4299
rs775038647	Variant_4300
rs775071573	Variant_4301
rs775263210	Variant_4302
rs775384604	Variant_4303
rs775440240	Variant_4304
rs775537549	Variant_4305
rs775555170	Variant_4306
rs775634674	Variant_4307
rs775701644	Variant_4308
rs775713428	Variant_4309
rs776334624	Variant_4310
rs776350132	Variant_4311
rs776388660	Variant_4312
rs77646904	Variant_4313
rs776696255	Variant_4314
rs776771065	Variant_4315
rs776854526	Variant_4316
rs776878618	Variant_4317
rs776948957	Variant_4318
rs777147679	Variant_4319
rs777394766	Variant_4320
rs777445862	Variant_4321
rs777536750	Variant_4322
rs777795393	Variant_4323
rs777850419	Variant_4324
rs777853603	Variant_4325
rs777914668	Variant_4326
rs777973729	Variant_4327
rs778205742	Variant_4328
rs77834169	Variant_4329
rs778414934	Variant_4330
rs778548877	Variant_4331
rs778574492	Variant_4332
rs778797502	Variant_4333
rs778858736	Variant_4334
rs778920653	Variant_4335
rs778974710	Variant_4336
rs778975510	Variant_4337
rs77902683	Variant_4338
rs779120165	Variant_4339
rs779196228	Variant_4340
rs779202824	Variant_4341
rs77932196	Variant_4342
rs779528411	Variant_4343
rs779674687	Variant_4344
rs779751685	Variant_4345
rs779917088	Variant_4346
rs779937212	Variant_4347
rs780125251	Variant_4348
rs780187979	Variant_4349
rs780396890	Variant_4350
rs780492177	Variant_4351
rs780526529	Variant_4352
rs780528577	Variant_4353
rs780579840	Variant_4354
rs780604505	Variant_4355
rs780662591	Variant_4356
rs780693450	Variant_4357
rs780772620	Variant_4358
rs780785939	Variant_4359
rs780816166	Variant_4360
rs780871325	Variant_4361
rs780975618	Variant_4362
rs781062221	Variant_4363
rs781329459	Variant_4364
rs781680305	Variant_4365
rs78194216	Variant_4366
rs78440224	Variant_4367
rs78655421	Variant_4368
rs78742051	Variant_4369
rs78756941	Variant_4370
rs78769542	Variant_4371
rs79074685	Variant_4372
rs79633941	Variant_4373
rs79688066	Variant_4374
rs79718042	Variant_4375
rs79850223	Variant_4376
rs80034486	Variant_4377
rs80055610	Variant_4378
rs80224560	Variant_4379
rs80282562	Variant_4380

### Sheet: Table S3
Table S3. CF-causing CFTR variants
rsid	alt	ref	chr	pos	af_AFR	af_EUR	af_AMR	af_CSA	af_MID	af_EAS	af_MIX
rs113993958	C	G	7	117530953	0	2.51813e-06	0	0	0	0	3.96061e-05
rs113993959	T	G	7	117587778	7.96052e-05	0.000392828	0.000525762	0	0.000333778	0	0.000541283
rs113993960	A	ATCT	7	117559590	0.00103487	0.016415	0.00842105	0.00247905	0.00367156	0.000383289	0.0121201
rs121908744	C	CT	7	117540175	0	4.91035e-05	0	0	0	0	1.3202e-05
rs121908745	T	TATC	7	117559586	0	0.000114575	0	0	0	0	6.60101e-05
rs121908746	C	CA	7	117592212	0	4.65854e-05	0	0	0	0	5.28081e-05
rs121908747	A	AC	7	117627579	0	0.000187601	0	0	0	0	6.60101e-05
rs121908748	A	G	7	117590440	0	0.000178787	0	0	0	0	0.000105616
rs121908749	T	C	7	117509092	7.96052e-05	1.25907e-06	0	0.000354149	0	0	1.3202e-05
rs121908751	A	G	7	117530899	0	0	0	0	0	0	1.3202e-05
rs121908752	G	T	7	117535285	0	0.000157383	0	0	0	0	0.000105616
rs121908753	A	G	7	117540285	0	1.38497e-05	0	0	0	0	2.6404e-05
rs121908754	A	C	7	117559643	0	2.51813e-06	0	0	0	0	0
rs121908755	A	G	7	117587800	0.00015921	2.76994e-05	0	0.00011805	0	0	2.6404e-05
rs121908757	C	A	7	117587799	0	0	0	0	0	0	1.3202e-05
rs121908758	A	C	7	117590394	0	7.55439e-06	0	0	0	0	0
rs121908760	T	C	7	117592292	0	2.51813e-06	0	0.00011805	0	0	0
rs121908761	A	C	7	117611717	0	5.03626e-06	0	0	0	0	1.3202e-05
rs121908763	G	C	7	117627640	0	0	0	0	0	0	1.3202e-05
rs121908764	A	G	7	117627664	0	1.25907e-06	0	0	0	0	0
rs121908769	C	CTT	7	117509127	0	2.51813e-06	0	0	0	0	1.3202e-05
rs121908774	G	GC	7	117540258	0	0	0	0.000177075	0	0	1.3202e-05
rs121908793	T	G	7	117535247	0	0	0	0	0	0	1.3202e-05
rs121908796	T	G	7	117590444	0	0	0	0	0	0.000383289	1.3202e-05
rs121908800	C	T	7	117504365	0	3.77724e-06	0	0	0	0	0
rs121908801	G	GA	7	117530936	0	0	0	0	0.000333778	0	0
rs121908805	G	C	7	117559468	0.00015921	0	0	0	0	0	0
rs121908810	T	C	7	117592457	0	1.13316e-05	0	0	0	0	0
rs121908811	A	AC	7	117627711	0.000238815	0	0	0	0	0	0
rs121908812	A	AT	7	117592177	0	1.25907e-06	0	0	0	0	3.96061e-05
rs121909006	A	T	7	117590360	0	8.81346e-06	0	0	0	0	0
rs121909011	T	C	7	117540230	7.96052e-05	1.00725e-05	0	0	0	0	5.28081e-05
rs121909012	T	C	7	117594990	0	6.29533e-06	0	0	0	0	0
rs121909013	A	G	7	117587805	0	2.51813e-06	0	0	0	0	0
rs121909016	G	C	7	117540163	0	1.25907e-06	0	0	0	0	0
rs121909017	T	C	7	117559546	0	2.51813e-06	0	0	0	0	0
rs121909019	A	G	7	117611638	0	5.66579e-05	0	0	0	0	3.96061e-05
rs121909025	A	G	7	117509040	0	0	0	0	0	0	1.3202e-05
rs121909026	T	C	7	117652905	0	1.25907e-06	0	0	0	0	0
rs121909036	C	T	7	117611635	0	1.25907e-06	0	0	0	0	1.3202e-05
rs139304906	C	T	7	117611671	0	0	0	0	0	0	1.3202e-05
rs139729994	A	G	7	117614713	0	0	0	0	0	0.00287466	0
rs141158996	A	G	7	117592658	0	2.39223e-05	0	0	0	0	3.96061e-05
rs141482808	G	T	7	117534357	0.000716446	0	0	0	0	0	1.3202e-05
rs142394380	C	G	7	117611622	0	1.25907e-06	0	0	0	0	1.3202e-05
rs144781064	A	G	7	117627770	0	0	0	0	0	0	1.3202e-05
rs145449046	T	C	7	117592541	7.96052e-05	1.25907e-06	0	0	0	0	0
rs149790377	A	T	7	117603613	0	1.25907e-06	0	0	0	0	0
rs193922500	C	T	7	117548798	0	0	0	0.0016527	0	0	1.3202e-05
rs193922503	A	G	7	117587731	0	2.51813e-06	0	0	0	0	1.3202e-05
rs193922510	CT	C	7	117603683	0	5.03626e-06	0	0	0	0	0
rs193922525	A	G	7	117664770	0	0	0	0	0	0	1.3202e-05
rs201978662	A	G	7	117592004	0	0	0	0	0	0	1.3202e-05
rs267606722	A	G	7	117594977	0	2.51813e-06	0	0	0	0	0
rs368505753	T	C	7	117509069	7.96052e-05	0.000169974	0	0	0	0	6.60101e-05
rs374946172	T	C	7	117592520	0	6.29533e-06	0	0	0	0	0
rs386134230	A	G	7	117606674	0	1.2591e-06	0	0	0	0.000958222	0
rs387906360	ATC	A	7	117540248	0	0.000158642	0	0	0	0.000191644	5.28081e-05
rs397508138	AG	A	7	117540236	0	2.89585e-05	0	0	0	0	1.3202e-05
rs397508139	A	T	7	117540237	0	0	0	0	0	0	3.96061e-05
rs397508158	A	G	7	117540347	0	1.25907e-06	0	0	0	0	0
rs397508175	A	G	7	117542102	0	2.51815e-06	0	0	0	0	1.3202e-05
rs397508176	A	G	7	117542109	0	0	0	0	0	0	1.3202e-05
rs397508183	T	C	7	117548671	0	1.25907e-06	0	0	0	0	0
rs397508189	AAGAT	A	7	117548756	0	2.14041e-05	0	0	0	0	0
rs397508200	A	G	7	117559463	0	0	0	0.000590249	0	0	0
rs397508201	G	A	7	117559462	0	3.7772e-06	0	0	0	0	0
rs397508205	T	TG	7	117559486	0	0	0	0	0.00133511	0	1.3202e-05
rs397508211	A	C	7	117559537	0	2.14041e-05	0	0	0	0	0
rs397508222	C	T	7	117559576	0	1.25907e-06	0	0	0	0	0
rs397508225	G	A	7	117559609	0	1.51088e-05	0	0	0	0	0
rs397508227	T	C	7	117559644	0	1.25907e-06	0	0	0	0	1.3202e-05
rs397508263	C	G	7	117587834	0	1.13316e-05	0	0	0	0	0
rs397508276	G	T	7	117590378	0	0	0	0.000590319	0	0	1.3202e-05
rs397508296	T	G	7	117590426	0	2.51813e-05	0	0	0	0	0
rs397508298	G	A	7	117590442	0	0	0	0	0	0	1.3202e-05
rs397508306	T	A	7	117591968	0	1.51088e-05	0	0	0	0	0
rs397508310	G	A	7	117591993	0	0	0.000525762	0	0	0	0
rs397508316	C	G	7	117592049	0	2.51813e-06	0	0	0	0	0
rs397508328	G	A	7	117480095	0	0	0	0	0	0	1.3202e-05
rs397508343	T	C	7	117592310	0	2.51813e-06	0	0	0	0	0
rs397508353	A	AG	7	117592381	0	1.25907e-06	0	0	0	0	1.3202e-05
rs397508387	T	G	7	117594930	0	3.7772e-06	0	0	0	0	5.28081e-05
rs397508393	A	G	7	117594976	0	1.38497e-05	0	0	0	0	0
rs397508399	A	AT	7	117595017	0	3.9031e-05	0	0	0	0	1.3202e-05
rs397508405	TA	T	7	117595039	0	6.29533e-06	0	0	0	0	1.3202e-05
rs397508431	GGA	G	7	117603635	0	1.25907e-06	0	0	0	0	0
rs397508442	T	C	7	117603708	0	3.65129e-05	0	5.90249e-05	0	0	2.6404e-05
rs397508447	A	AG	7	117603748	0	6.29533e-06	0	0	0	0	0
rs397508451	C	CA	7	117603769	0	2.51813e-06	0	0	0	0	0
rs397508461	T	C	7	117530917	7.96052e-05	0	0	5.90249e-05	0	0	0
rs397508467	T	C	7	117530921	0	1.00725e-05	0	0	0	0	0
rs397508477	T	TTG	7	117610529	0	1.25907e-06	0	0	0	0	0
rs397508499	G	GA	7	117530933	0	5.03626e-06	0	0	0	0	0
rs397508510	G	C	7	117611601	0	1.25907e-06	0	0	0	0	0
rs397508531	C	T	7	117611733	0	1.00725e-05	0	0	0	0	0
rs397508573	T	C	7	117627529	0	1.25907e-06	0	0	0	0	0
rs397508598	G	T	7	117642439	0	1.25907e-06	0	0	0	0	0
rs397508604	G	T	7	117642481	0	1.13316e-05	0	0	0	0	0
rs397508609	A	G	7	117531002	0	0	0	0	0	0	2.64044e-05
rs397508637	G	GA	7	117652870	0.00015921	0	0	0	0	0	0
rs397508658	C	T	7	117664728	0	3.7772e-06	0	0	0	0	1.3202e-05
rs397508675	T	G	7	117664835	0	3.7772e-06	0	0	0	0	0
rs397508684	T	C	7	117665466	0	1.25907e-06	0	0	0	0	0
rs397508685	CA	C	7	117665466	0	7.55441e-06	0	0	0	0	1.3202e-05
rs397508693	T	TTC	7	117665515	0	1.51088e-05	0	0	0	0	3.96061e-05
rs397508709	CGA	C	7	117666961	0	7.55439e-06	0	0	0	0	0
rs397508736	C	T	7	117534280	0	8.81352e-06	0	0	0	0	0
rs397508742	C	CT	7	117480137	0	1.25907e-06	0	0	0	0	0
rs397508746	T	G	7	117480148	0	0	0	0	0	0	1.3202e-05
rs397508759	T	G	7	117534363	0	1.13317e-05	0	0	0	0	0
rs397508761	G	A	7	117534368	0	9.6951e-05	0	0	0	0	3.96071e-05
rs397508778	T	C	7	117535326	0	1.63678e-05	0	0	0	0	2.6404e-05
rs397508783	A	T	7	117535363	0	2.51813e-05	0.000525762	0	0	0	5.28081e-05
rs397508796	A	G	7	117504278	0	3.7772e-06	0	0	0	0	0
rs74503330	A	G	7	117642472	0	7.55439e-06	0	0	0	0	0
rs74551128	A	C	7	117548795	7.96052e-05	0.000103243	0.000525762	0.000177075	0.000333778	0.000191644	7.92121e-05
rs74597325	T	C	7	117587811	7.96052e-05	0.00010828	0	0	0	0	6.60101e-05
rs74767530	T	C	7	117627537	0	1.25907e-05	0	0.000177075	0	0	7.92121e-05
rs75096551	A	G	7	117606754	0.000796115	0	0.000525762	0	0.000333778	0	0.000158428
rs75389940	G	A	7	117627753	0	0	0	0	0	0	1.3202e-05
rs75527207	A	G	7	117587806	0.00015921	0.000566579	0	0	0	0	0.000382859
rs75961395	A	G	7	117509123	0	9.31708e-05	0	0	0	0	6.60101e-05
rs76151804	G	A	7	117611555	7.96052e-05	0.000133472	0	5.90319e-05	0	0.000191644	7.92163e-05
rs76649725	A	C	7	117642484	0	0	0	0	0	0	1.3202e-05
rs76713772	A	G	7	117587738	0	0.000231668	0	0	0	0	0.00013202
rs77010898	A	G	7	117642566	7.96052e-05	3.14766e-05	0	0	0	0	0.00124099
rs77101217	T	C	7	117559548	0	0.000105761	0	0	0	0	5.28081e-05
rs77188391	T	G	7	117534366	0	2.64407e-05	0	0	0	0	3.96061e-05
rs77284892	T	G	7	117509047	0	6.29533e-05	0	0	0	0	3.96061e-05
rs77409459	T	C	7	117540243	0	0	0	0	0	0	1.3202e-05
rs77646904	T	G	7	117559629	0.00015921	7.55439e-06	0	5.90249e-05	0	0.0068992	0.000118818
rs77834169	T	C	7	117530974	0	9.5689e-05	0	0	0	0	2.6404e-05
rs77902683	T	G	7	117642568	0	5.03626e-06	0	0	0	0	0
rs77932196	A	G	7	117540270	0	6.92486e-05	0	0	0	0	1.3202e-05
rs78194216	T	C	7	117611637	0	1.38497e-05	0	0	0	0	0
rs78440224	A	G	7	117534370	0	0	0	0	0	0	0
rs78655421	C	G	7	117530975	0	1.26e-06	0.000525762	0	0	0	0
rs78756941	T	G	7	117531115	0	0.000295882	0	0	0	0	0.00026404
rs79633941	T	C	7	117603542	0	3.7772e-06	0	0	0	0	0
rs79850223	T	C	7	117627525	7.96052e-05	2.0145e-05	0	0	0	0	3.96061e-05
rs80034486	G	C	7	117652877	0	0.000123388	0	0.00011805	0.000667557	0	0.000277242
rs80055610	A	G	7	117587833	0	0.00010828	0	0	0	0	0.000211238
rs80224560	A	G	7	117602868	0	6.67305e-05	0	5.90249e-05	0	0	7.92121e-05
rs80282562	A	G	7	117534318	0	8.81348e-06	0	0	0	0	0
rs397508796	T	G	7	117504278	0	3.7772e-06	0	0	0	0	0
rs121908751	T	G	7	117530899	0	1.25907e-06	0	0	0	0	0
rs77932196	C	G	7	117540270	0	4.78445e-05	0	0	0	0	2.6404e-05
rs756206533	A	G	7	117559491	0	1.25907e-06	0	0	0	0	1.3202e-05
rs80055610	C	G	7	117587833	0	0.00010828	0	0	0	0	0.000211238
rs121909006	G	T	7	117590360	7.96052e-05	0	0	0	0	0	0
rs397508416	C	G	7	117603531	0	1.25907e-06	0	0	0	0	0
rs1562923253	A	T	7	117642526	0	1.63678e-05	0	0	0	0	0
rs375661578	T	C	7	117664712	0	2.51813e-06	0	0	0	0	0

### Sheet: Table S4
Table S4. Variable clinical consequence variants detected across UKBB ancestries
rsid	alt	ref	chr	pos	qual	filter	af_AFR	aq_AFR	ac_AFR	an_AFR	ns_AFR	maf_AFR	het_AFR	hom_AFR	hemi_AFR	hwe_AFR	exhet_AFR	af_EUR	aq_EUR	ac_EUR	an_EUR	ns_EUR	maf_EUR	het_EUR	hom_EUR	hemi_EUR	hwe_EUR	exhet_EUR	af_AMR	aq_AMR	ac_AMR	an_AMR	ns_AMR	maf_AMR	het_AMR	hom_AMR	hemi_AMR	hwe_AMR	exhet_AMR	af_CSA	aq_CSA	ac_CSA	an_CSA	ns_CSA	maf_CSA	het_CSA	hom_CSA	hemi_CSA	hwe_CSA	exhet_CSA	af_MID	aq_MID	ac_MID	an_MID	ns_MID	maf_MID	het_MID	hom_MID	hemi_MID	hwe_MID	exhet_MID	af_EAS	aq_EAS	ac_EAS	an_EAS	ns_EAS	maf_EAS	het_EAS	hom_EAS	hemi_EAS	hwe_EAS	exhet_EAS	af_MIX	aq_MIX	ac_MIX	an_MIX	ns_MIX	maf_MIX	het_MIX	hom_MIX	hemi_MIX	hwe_MIX	exhet_MIX
rs78655421	A	G	7	117530975	1160	.	0.000318421	1160	4	12562	6281	0.000318421	4	0	0	1	0.999522	0.00277498	1160	2204	794240	397120	0.00277498	2200	4	0	0.775466	0.409975	0.000525762	1160	1	1902	951	0.000525762	1	0	0	1	1	5.90249e-05	1160	1	16942	8471	5.90249e-05	1	0	0	1	1	0.000333778	1160	1	2996	1498	0.000333778	1	0	0	1	1	0	1160	0	5218	2609	0	0	0	0	1	1	0.00204631	1160	155	75746	37873	0.00204631	153	2	0	0.146055	0.989047
rs1800110	C	T	7	117603774	1918	.	7.96052e-05	1918	1	12562	6281	7.96052e-05	1	0	0	1	1	0.00185712	1918	1475	794240	397120	0.00185712	1473	2	0	1	0.602448	0.000525762	1918	1	1902	951	0.000525762	1	0	0	1	1	0	1918	0	16942	8471	0	0	0	0	1	1	0.00100134	1918	3	2996	1498	0.00100134	3	0	0	1	0.998998	0.000191644	1918	1	5218	2609	0.000191644	1	0	0	1	1	0.00184828	1918	140	75746	37873	0.00184828	140	0	0	1	0.879244
rs115545701	T	C	7	117509089	904	.	0.0139309	904	175	12562	6281	0.0139309	171	4	0	0.342769	0.879302	0.000110798	904	88	794240	397120	0.000110798	88	0	0	1	0.995191	0.00210305	904	4	1902	951	0.00210305	4	0	0	1	0.996845	0.000413174	904	7	16942	8471	0.000413174	7	0	0	1	0.998761	0.00166889	904	5	2996	1498	0.00166889	5	0	0	1	0.996663	0.000574933	904	3	5218	2609	0.000574933	3	0	0	1	0.999425	0.000937343	904	71	75746	37873	0.000937343	69	2	0	0.0323043	0.999502
rs150212784	G	T	7	117611595	668	.	0.00015921	668	2	12562	6281	0.00015921	2	0	0	1	0.99992	0.00022915	668	182	794240	397120	0.00022915	182	0	0	1	0.979471	0.000525762	668	1	1902	951	0.000525762	1	0	0	1	1	0	668	0	16942	8471	0	0	0	0	1	1	0.00367156	668	11	2996	1498	0.00367156	11	0	0	1	0.981746	0	668	0	5218	2609	0	0	0	0	1	1	0.000858131	668	65	75746	37873	0.000858131	65	0	0	1	0.972891
rs11971167	A	G	7	117642528	1248	.	0.0139309	1248	175	12562	6281	0.0139309	171	4	0	0.342769	0.879302	2.0145e-05	1248	16	794240	397120	2.0145e-05	16	0	0	1	0.999849	0.00262881	1248	5	1902	951	0.00262881	5	0	0	1	0.994744	0	1248	0	16942	8471	0	0	0	0	1	1	0.00100134	1248	3	2996	1498	0.00100134	3	0	0	1	0.998998	0	1248	0	5218	2609	0	0	0	0	1	1	0.000646899	1248	49	75746	37873	0.000646899	47	2	0	0.0154155	0.99989
rs147422190	T	G	7	117548758	1860	.	0	1860	0	12562	6281	0	0	0	0	1	1	0.000857423	1860	681	794240	397120	0.000857423	681	0	0	1	0.746937	0.000525762	1860	1	1902	951	0.000525762	1	0	0	1	1	0	1860	0	16942	8471	0	0	0	0	1	1	0.000333778	1860	1	2996	1498	0.000333778	1	0	0	1	1	0	1860	0	5218	2609	0	0	0	0	1	1	0.000620495	1860	47	75746	37873	0.000620495	47	0	0	1	0.985821
rs140455771	T	C	7	117592416	1780	.	7.96052e-05	1780	1	12562	6281	7.96052e-05	1	0	0	1	1	0.000864978	1780	687	794240	397120	0.000864978	685	2	0	0.256914	0.963931	0	1780	0	1902	951	0	0	0	0	1	1	0	1780	0	16942	8471	0	0	0	0	1	1	0.000333778	1780	1	2996	1498	0.000333778	1	0	0	1	1	0	1780	0	5218	2609	0	0	0	0	1	1	0.000580889	1780	44	75746	37873	0.000580889	44	0	0	1	0.987581
rs75541969	C	G	7	117614699	784	.	7.96052e-05	784	1	12562	6281	7.96052e-05	1	0	0	1	1	0.000412974	784	328	794238	397119	0.000412974	328	0	0	1	0.934682	0.00105152	784	2	1902	951	0.00105152	2	0	0	1	0.999474	0	784	0	16942	8471	0	0	0	0	1	1	0	784	0	2996	1498	0	0	0	0	1	1	0	784	0	5218	2609	0	0	0	0	1	1	0.000528081	784	40	75746	37873	0.000528081	40	0	0	1	0.98975
rs377729736	G	A	7	117531117	775	.	0	775	0	12562	6281	0	0	0	0	1	1	0.000113316	775	90	794240	397120	0.000113316	90	0	0	1	0.99497	0.000525762	775	1	1902	951	0.000525762	1	0	0	1	1	0	775	0	16942	8471	0	0	0	0	1	1	0.00133511	775	4	2996	1498	0.00133511	4	0	0	1	0.997997	0	775	0	5218	2609	0	0	0	0	1	1	0.000290444	775	22	75746	37873	0.000290444	22	0	0	1	0.996954
rs397508137	A	G	7	117540231	1102	.	0	1102	0	12562	6281	0	0	0	0	1	1	0.000240481	1102	191	794240	397120	0.000240481	191	0	0	1	0.977408	0	1102	0	1902	951	0	0	0	0	1	1	5.90249e-05	1102	1	16942	8471	5.90249e-05	1	0	0	1	1	0.000333778	1102	1	2996	1498	0.000333778	1	0	0	1	1	0	1102	0	5218	2609	0	0	0	0	1	1	0.00026404	1102	20	75746	37873	0.00026404	20	0	0	1	0.997494
rs121908759	A	G	7	117592032	1031	.	0	1031	0	12562	6281	0	0	0	0	1	1	1.25907e-06	1031	1	794240	397120	1.25907e-06	1	0	0	1	1	0	1031	0	1902	951	0	0	0	0	1	1	0	1031	0	16942	8471	0	0	0	0	1	1	0	1031	0	2996	1498	0	0	0	0	1	1	0.00843235	1031	44	5218	2609	0.00843235	42	2	0	0.167083	0.986451	0.00019803	1031	15	75746	37873	0.00019803	15	0	0	1	0.998614
rs201958172	A	G	7	117530983	770	.	7.96052e-05	770	1	12562	6281	7.96052e-05	1	0	0	1	1	1.25907e-05	770	10	794240	397120	1.25907e-05	10	0	0	1	0.999943	0	770	0	1902	951	0	0	0	0	1	1	0.000177075	770	3	16942	8471	0.000177075	3	0	0	1	0.999823	0.000333778	770	1	2996	1498	0.000333778	1	0	0	1	1	0	770	0	5218	2609	0	0	0	0	1	1	0.00013202	770	10	75746	37873	0.00013202	10	0	0	1	0.999406
rs78769542	A	G	7	117611650	889	.	0.000318421	889	4	12562	6281	0.000318421	4	0	0	1	0.999522	1.51088e-05	889	12	794240	397120	1.51088e-05	12	0	0	1	0.999917	0	889	0	1902	951	0	0	0	0	1	1	0.00413174	889	70	16942	8471	0.00413174	70	0	0	1	0.866639	0	889	0	2996	1498	0	0	0	0	1	1	0.000766577	889	4	5218	2609	0.000766577	4	0	0	1	0.99885	0.000105616	889	8	75746	37873	0.000105616	8	0	0	1	0.99963
rs200321110	A	G	7	117611646	943	.	0	943	0	12562	6281	0	0	0	0	1	1	2.39222e-05	943	19	794240	397120	2.39222e-05	19	0	0	1	0.999785	0	943	0	1902	951	0	0	0	0	1	1	0	943	0	16942	8471	0	0	0	0	1	1	0	943	0	2996	1498	0	0	0	0	1	1	0.00287466	943	15	5218	2609	0.00287466	15	0	0	1	0.980024	9.24141e-05	943	7	75746	37873	9.24141e-05	7	0	0	1	0.999723
rs148519623	G	T	7	117536598	666	.	0	666	0	12562	6281	0	0	0	0	1	1	3.02176e-05	666	24	794240	397120	3.02176e-05	24	0	0	1	0.999653	0	666	0	1902	951	0	0	0	0	1	1	0	666	0	16942	8471	0	0	0	0	1	1	0	666	0	2996	1498	0	0	0	0	1	1	0	666	0	5218	2609	0	0	0	0	1	1	5.28081e-05	666	4	75746	37873	5.28081e-05	4	0	0	1	0.999921
rs374705585	T	C	7	117667091	610	.	0	610	0	12562	6281	0	0	0	0	1	1	2.51813e-06	610	2	794240	397120	2.51813e-06	2	0	0	1	0.999999	0	610	0	1902	951	0	0	0	0	1	1	0	610	0	16942	8471	0	0	0	0	1	1	0	610	0	2996	1498	0	0	0	0	1	1	0	610	0	5218	2609	0	0	0	0	1	1	5.28081e-05	610	4	75746	37873	5.28081e-05	4	0	0	1	0.999921
rs397508567	A	T	7	117614703	504	.	0	504	0	12562	6281	0	0	0	0	1	1	4.40673e-05	504	35	794240	397120	4.40673e-05	35	0	0	1	0.999251	0	504	0	1902	951	0	0	0	0	1	1	0	504	0	16942	8471	0	0	0	0	1	1	0	504	0	2996	1498	0	0	0	0	1	1	0	504	0	5218	2609	0	0	0	0	1	1	3.96061e-05	504	3	75746	37873	3.96061e-05	3	0	0	1	0.99996
rs77834169	G	C	7	117530974	1132	.	0	1132	0	12562	6281	0	0	0	0	1	1	9.5689e-05	1132	76	794240	397120	9.5689e-05	76	0	0	1	0.996418	0	1132	0	1902	951	0	0	0	0	1	1	0	1132	0	16942	8471	0	0	0	0	1	1	0	1132	0	2996	1498	0	0	0	0	1	1	0	1132	0	5218	2609	0	0	0	0	1	1	2.6404e-05	1132	2	75746	37873	2.6404e-05	2	0	0	1	0.999987
rs397508600	T	C	7	117642457	838	.	7.96052e-05	838	1	12562	6281	7.96052e-05	1	0	0	1	1	3.52538e-05	838	28	794240	397120	3.52538e-05	28	0	0	1	0.999524	0	838	0	1902	951	0	0	0	0	1	1	0	838	0	16942	8471	0	0	0	0	1	1	0	838	0	2996	1498	0	0	0	0	1	1	0	838	0	5218	2609	0	0	0	0	1	1	2.6404e-05	838	2	75746	37873	2.6404e-05	2	0	0	1	0.999987
rs193922501	T	C	7	117480108	688	.	0	688	0	12562	6281	0	0	0	0	1	1	2.51813e-06	688	2	794240	397120	2.51813e-06	2	0	0	1	0.999999	0	688	0	1902	951	0	0	0	0	1	1	0	688	0	16942	8471	0	0	0	0	1	1	0	688	0	2996	1498	0	0	0	0	1	1	0	688	0	5218	2609	0	0	0	0	1	1	2.6404e-05	688	2	75746	37873	2.6404e-05	2	0	0	1	0.999987
rs186045772	A	T	7	117611663	501	.	0	501	0	12562	6281	0	0	0	0	1	1	0	501	0	794240	397120	0	0	0	0	1	1	0	501	0	1902	951	0	0	0	0	1	1	0	501	0	16942	8471	0	0	0	0	1	1	0	501	0	2996	1498	0	0	0	0	1	1	0	501	0	5218	2609	0	0	0	0	1	1	2.6404e-05	501	2	75746	37873	2.6404e-05	2	0	0	1	0.999987
rs191456345	G	A	7	117536576	713	.	0	713	0	12562	6281	0	0	0	0	1	1	8.56164e-05	713	68	794240	397120	8.56164e-05	68	0	0	1	0.997136	0.000525762	713	1	1902	951	0.000525762	1	0	0	1	1	0	713	0	16942	8471	0	0	0	0	1	1	0	713	0	2996	1498	0	0	0	0	1	1	0	713	0	5218	2609	0	0	0	0	1	1	1.32022e-05	713	1	75745	37873	1.32022e-05	1	0	0	1	1
rs202179988	T	C	7	117611649	913	.	0	913	0	12562	6281	0	0	0	0	1	1	0.000132202	913	105	794240	397120	0.000132202	105	0	0	1	0.993148	0.000525762	913	1	1902	951	0.000525762	1	0	0	1	1	0	913	0	16942	8471	0	0	0	0	1	1	0	913	0	2996	1498	0	0	0	0	1	1	0.000191644	913	1	5218	2609	0.000191644	1	0	0	1	1	1.3202e-05	913	1	75746	37873	1.3202e-05	1	0	0	1	1
rs121909043	G	C	7	117667029	948	.	0	948	0	12562	6281	0	0	0	0	1	1	3.7772e-06	948	3	794240	397120	3.7772e-06	3	0	0	1	0.999996	0	948	0	1902	951	0	0	0	0	1	1	0	948	0	16942	8471	0	0	0	0	1	1	0.000667557	948	2	2996	1498	0.000667557	2	0	0	1	0.999666	0	948	0	5218	2609	0	0	0	0	1	1	1.3202e-05	948	1	75746	37873	1.3202e-05	1	0	0	1	1
rs139468767	C	T	7	117592020	576	.	7.96052e-05	576	1	12562	6281	7.96052e-05	1	0	0	1	1	0	576	0	794240	397120	0	0	0	0	1	1	0	576	0	1902	951	0	0	0	0	1	1	0	576	0	16942	8471	0	0	0	0	1	1	0.000333778	576	1	2996	1498	0.000333778	1	0	0	1	1	0	576	0	5218	2609	0	0	0	0	1	1	1.3202e-05	576	1	75746	37873	1.3202e-05	1	0	0	1	1
rs121909015	C	G	7	117642593	914	.	0	914	0	12562	6281	0	0	0	0	1	1	5.03626e-05	914	40	794240	397120	5.03626e-05	40	0	0	1	0.999018	0	914	0	1902	951	0	0	0	0	1	1	0	914	0	16942	8471	0	0	0	0	1	1	0	914	0	2996	1498	0	0	0	0	1	1	0	914	0	5218	2609	0	0	0	0	1	1	1.3202e-05	914	1	75746	37873	1.3202e-05	1	0	0	1	1
rs78655421	T	G	7	117530975	1160	.	0	687	0	12562	6281	0	0	0	0	1	1	3.02176e-05	687	24	794240	397120	3.02176e-05	24	0	0	1	0.999653	0	687	0	1902	951	0	0	0	0	1	1	0	687	0	16942	8471	0	0	0	0	1	1	0	687	0	2996	1498	0	0	0	0	1	1	0	687	0	5218	2609	0	0	0	0	1	1	1.3202e-05	687	1	75746	37873	1.3202e-05	1	0	0	1	1
rs144055758	G	A	7	117610625	725	.	0	725	0	12562	6281	0	0	0	0	1	1	2.0145e-05	725	16	794240	397120	2.0145e-05	16	0	0	1	0.999849	0	725	0	1902	951	0	0	0	0	1	1	0	725	0	16942	8471	0	0	0	0	1	1	0	725	0	2996	1498	0	0	0	0	1	1	0	725	0	5218	2609	0	0	0	0	1	1	1.3202e-05	725	1	75746	37873	1.3202e-05	1	0	0	1	1
rs747754623	A	C	7	117611738	614	.	0.000318421	598	4	12562	6281	0.000318421	4	0	0	1	0.999522	0	598	0	794240	397120	0	0	0	0	1	1	0	598	0	1902	951	0	0	0	0	1	1	0	598	0	16942	8471	0	0	0	0	1	1	0	598	0	2996	1498	0	0	0	0	1	1	0	598	0	5218	2609	0	0	0	0	1	1	1.3202e-05	598	1	75746	37873	1.3202e-05	1	0	0	1	1
rs397508784	G	C	7	117535377	631	.	0	631	0	12562	6281	0	0	0	0	1	1	0	631	0	794240	397120	0	0	0	0	1	1	0	631	0	1902	951	0	0	0	0	1	1	0.0002361	631	4	16942	8471	0.0002361	4	0	0	1	0.999646	0	631	0	2996	1498	0	0	0	0	1	1	0	631	0	5218	2609	0	0	0	0	1	1	0	631	0	75746	37873	0	0	0	0	1	1
rs773569201	A	T	7	117590397	1752	.	0	1752	0	12562	6281	0	0	0	0	1	1	2.76994e-05	1752	22	794240	397120	2.76994e-05	22	0	0	1	0.999709	0	1752	0	1902	951	0	0	0	0	1	1	0	1752	0	16942	8471	0	0	0	0	1	1	0	1752	0	2996	1498	0	0	0	0	1	1	0	1752	0	5218	2609	0	0	0	0	1	1	0	1752	0	75746	37873	0	0	0	0	1	1
rs193922497	T	C	7	117540284	984	.	0	984	0	12562	6281	0	0	0	0	1	1	1.13316e-05	984	9	794240	397120	1.13316e-05	9	0	0	1	0.999955	0	984	0	1902	951	0	0	0	0	1	1	0	984	0	16942	8471	0	0	0	0	1	1	0	984	0	2996	1498	0	0	0	0	1	1	0	984	0	5218	2609	0	0	0	0	1	1	0	984	0	75746	37873	0	0	0	0	1	1
rs141033578	T	C	7	117606695	363	.	0	363	0	12562	6281	0	0	0	0	1	1	5.0363e-06	363	4	794234	397117	5.0363e-06	4	0	0	1	0.999992	0	363	0	1902	951	0	0	0	0	1	1	0	363	0	16942	8471	0	0	0	0	1	1	0	363	0	2996	1498	0	0	0	0	1	1	0	363	0	5218	2609	0	0	0	0	1	1	0	363	0	75744	37872	0	0	0	0	1	1
rs201124247	G	A	7	117592008	580	.	0	580	0	12562	6281	0	0	0	0	1	1	2.51813e-06	580	2	794240	397120	2.51813e-06	2	0	0	1	0.999999	0	580	0	1902	951	0	0	0	0	1	1	0	580	0	16942	8471	0	0	0	0	1	1	0	580	0	2996	1498	0	0	0	0	1	1	0	580	0	5218	2609	0	0	0	0	1	1	0	580	0	75746	37873	0	0	0	0	1	1

### Sheet: Table S5
Table S5. Unique CF-causing variants
Names	total	elements
AFR AMR CSA EAS EUR MID MIX	2	rs74551128 rs113993960
AFR AMR CSA EUR MID MIX	1	rs78655421
AFR AMR EUR MID MIX	1	rs113993959
AFR CSA EAS EUR MIX	2	rs76151804 rs77646904
AFR CSA EUR MIX	2	rs121908749 rs121908755
AFR AMR MID MIX	1	rs75096551
CSA EUR MID MIX	1	rs80034486
AFR EUR MIX	6	rs75527207 rs74597325 rs121909011 rs77010898 rs368505753 rs79850223
AMR EUR MIX	1	rs397508783
CSA EUR MIX	3	rs74767530 rs397508442 rs80224560
EAS EUR MIX	1	rs387906360
AFR EUR	2	rs145449046 rs121909006
AFR CSA	1	rs397508461
AFR MIX	1	rs141482808
CSA EUR	1	rs121908760
EAS EUR	1	rs386134230
EUR MIX	39	rs397508227 rs121908752 rs121909019 rs397508405 rs397508693 rs397508399 rs121908753 rs77188391 rs397508175 rs397508685 rs397508138 rs756206533 rs121908745 rs77101217 rs397508387 rs77834169 rs121908747 rs397508353 rs76713772 rs121908748 rs142394380 rs78756941 rs193922503 rs397508761 rs141158996 rs121908761 rs77932196 rs121908751 rs80055610 rs121909036 rs75961395 rs397508778 rs121908812 rs121908744 rs121908746 rs113993958 rs77284892 rs121908769 rs397508658
CSA MIX	3	rs121908774 rs397508276 rs193922500
MID MIX	1	rs397508205
EAS MIX	1	rs121908796
AFR	3	rs397508637 rs121908811 rs121908805
EUR	50	rs397508796 rs397508447 rs121908754 rs121909026 rs121909017 rs80282562 rs397508306 rs78194216 rs397508296 rs397508531 rs397508742 rs121909012 rs74503330 rs397508759 rs397508316 rs397508211 rs397508393 rs397508183 rs397508598 rs267606722 rs397508343 rs397508451 rs397508736 rs193922510 rs397508510 rs397508467 rs397508477 rs121909013 rs397508499 rs397508201 rs397508431 rs121908758 rs397508709 rs397508573 rs121908800 rs397508158 rs149790377 rs121908810 rs397508684 rs397508263 rs397508222 rs397508675 rs374946172 rs397508189 rs397508604 rs397508225 rs121908764 rs77902683 rs121909016 rs79633941
AMR	1	rs397508310
CSA	1	rs397508200
MID	1	rs121908801
EAS	1	rs139729994
MIX	17	rs75389940 rs397508328 rs201978662 rs139304906 rs144781064 rs121908757 rs397508298 rs121908793 rs76649725 rs397508746 rs121909025 rs193922525 rs397508176 rs397508609 rs77409459 rs121908763 rs397508139
Unique CF-causing variants highlighted in red

### Sheet: Table S6
Table S6. Common varying clinical consequences (VCC) variants
AFR		EUR		AMR		CSA		MID		EAS		MIX
RSID	Variant Name	RSID	Variant Name	RSID	Variant Name	RSID	Variant Name	RSID	Variant Name	RSID	Variant Name	RSID	Variant Name
rs115545701	R74W	rs78655421	R117H	rs11971167	D1270N	rs78769542	R1070Q	rs150212784	F1052V	rs121908759	G622D	rs78655421	R117H
rs11971167	D1270N	rs1800110	L967S	rs115545701	R74W	rs115545701	R74W	rs115545701	R74W	rs200321110	G1069R	rs1800110	L967S
rs747754623	F1099L	rs140455771	P750L	rs75541969	D1152H	rs397508784	Q237E	rs377729736	621+3A->G	rs78769542	R1070Q	rs115545701	R74W
rs78655421	R117H	rs147422190	D443Y	rs78655421	R117H	rs201958172	A120T	rs11971167	D1270N	rs115545701	R74W	rs150212784	F1052V
rs78769542	R1070Q	rs75541969	D1152H	rs1800110	L967S	rs78655421	R117H	rs1800110	L967S	rs1800110	L967S	rs11971167	D1270N

### Sheet: Table S7
Table S7. CFTR variants annotated as having High Impact
chr	pos	ref	alt	af_AFR	af_EUR	af_AMR	af_CSA	af_MID	af_EAS	af_MIX
7	117480095	A	G	0	0	0	0	0	0	1.3202e-05
7	117480096	T	C	0	0	0	5.90249e-05	0	0	0
7	117480137	CT	C	0	1.25907e-06	0	0	0	0	0
7	117480148	G	T	0	0	0	0	0	0	1.3202e-05
7	117504252	G	A	0	3.7772e-06	0	0	0	0	0
7	117504254	TG	T	0	1.25907e-06	0.000525762	0	0	0	0
7	117504278	G	T	0	3.7772e-06	0	0	0	0	0
7	117504314	CA	C	0	1.25907e-06	0	0	0	0	0
7	117504328	TG	T	0	1.25907e-06	0	0	0	0	0
7	117504365	T	C	0	3.77724e-06	0	0	0	0	0
7	117509032	A	G	0	0	0	0	0	0	1.3202e-05
7	117509032	A	T	0	1.25907e-06	0	0	0	0	0
7	117509035	GA	G	0	5.03626e-06	0	0	0	0	0
7	117509040	G	A	0	0	0	0	0	0	1.3202e-05
7	117509047	G	T	0	6.29533e-05	0	0	0	0	3.96061e-05
7	117509057	C	G	0	0	0	0	0	0	1.3202e-05
7	117509061	G	A	7.96052e-05	0	0	0	0	0	2.6404e-05
7	117509061	G	GA	0	1.25907e-06	0	0	0	0	0
7	117509092	C	T	7.96052e-05	1.25907e-06	0	0.000354149	0	0	1.3202e-05
7	117509105	G	A	0	1.25907e-06	0	0	0	0	0
7	117509127	CTT	C	0	2.51813e-06	0	0	0	0	1.3202e-05
7	117509127	CTT	CT	0	1.25907e-06	0	0	0	0	0
7	117509135	AT	A	0	1.25908e-06	0	0	0	0	0
7	117509144	T	G	0	1.25909e-06	0	0	0	0	0
7	117530897	AG	A	0	1.25907e-06	0	0	0	0	0
7	117530899	G	T	0	1.25907e-06	0	0	0	0	0
7	117530917	C	T	7.96052e-05	0	0	5.90249e-05	0	0	0
7	117530933	GA	G	0	5.03626e-06	0	0	0	0	0
7	117530936	GA	G	0	0	0	0	0.000333778	0	0
7	117530954	AC	A	0	0	0.000525762	0	0	0	0
7	117531049	AT	A	0	7.55439e-06	0	0	0	0	0
7	117531115	G	T	0	0.000295882	0	0	0	0	0.00026404
7	117534274	A	T	0	2.51816e-06	0	0	0	0	0
7	117534275	G	C	0	2.51815e-06	0	0	0	0	1.3202e-05
7	117534321	C	CAACT	0	0	0	0	0	0	1.3202e-05
7	117534327	GT	G	0	0	0	0	0	0	0
7	117534336	CT	C	0	0	0	0	0	0	0
7	117534363	G	T	0	1.13317e-05	0	0	0	0	0
7	117534366	G	T	0	2.64407e-05	0	0	0	0	3.96061e-05
7	117534367	T	A	0	1.25908e-06	0	0	0	0	0
7	117535247	G	T	0	0	0	0	0	0	1.3202e-05
7	117535316	G	A	0	0	0	0	0	0	1.3202e-05
7	117535317	G	T	0	1.25907e-06	0	0	0	0	0
7	117535321	T	A	0	0	0	0.00011805	0	0	0
7	117535326	C	T	0	1.63678e-05	0	0	0	0	2.6404e-05
7	117535382	TG	T	0	0	0	0	0	0.000191644	0
7	117535412	G	C	0	7.55439e-06	0	0	0	0	0
7	117535412	G	T	0	1.25907e-06	0	0	0	0	0
7	117536648	G	GA	0	1.25907e-06	0	0	0	0	0
7	117540175	CT	C	0	4.91035e-05	0	0	0	0	1.3202e-05
7	117540236	A	AG	0	2.89585e-05	0	0	0	0	1.3202e-05
7	117540248	A	ATC	0	0.000158642	0	0	0	0.000191644	5.28081e-05
7	117540258	GC	G	0	0	0	0.000177075	0	0	1.3202e-05
7	117540312	G	A	0	2.51813e-06	0	0	0	0	0
7	117540347	G	A	0	1.25907e-06	0	0	0	0	0
7	117540347	G	T	0	1.25907e-06	0	0	0	0	0
7	117542021	CT	C	0	1.25907e-06	0	0	0	0	0
7	117542039	T	A	0	0	0	5.90319e-05	0	0	0
7	117542080	TG	CG	0	1.25907e-06	0	0	0	0.000191644	0
7	117542080	TG	T	0	1.25907e-06	0	0	0	0	0
7	117542102	G	A	0	2.51815e-06	0	0	0	0	1.3202e-05
7	117542109	G	A	0	0	0	0	0	0	1.3202e-05
7	117548650	G	T	0	0	0	5.90249e-05	0	0	0
7	117548665	GCAAAA	G	0	3.7772e-06	0	0	0	0	0
7	117548671	C	T	0	1.25907e-06	0	0	0	0	0
7	117548756	A	AAGAT	0	2.14041e-05	0	0	0	0	0
7	117559462	A	G	0	3.7772e-06	0	0	0	0	0
7	117559463	G	A	0	0	0	0.000590249	0	0	0
7	117559468	C	G	0.00015921	0	0	0	0	0	0
7	117559485	A	AT	0	1.25907e-06	0	0	0	0	0
7	117559486	TG	T	0	0	0	0	0.00133511	0	1.3202e-05
7	117559537	C	A	0	2.14041e-05	0	0	0	0	0
7	117559548	C	T	0	0.000105761	0	0	0	0	5.28081e-05
7	117559643	C	A	0	2.51813e-06	0	0	0	0	0
7	117559644	C	T	0	1.25907e-06	0	0	0	0	1.3202e-05
7	117587737	A	T	0	0	0	0	0	0	1.3202e-05
7	117587738	G	A	0	0.000231668	0	0	0	0	0.00013202
7	117587778	G	T	7.96052e-05	0.000392828	0.000525762	0	0.000333778	0	0.000541283
7	117587801	TG	GG	0	5.03626e-06	0	0	0	0	0
7	117587801	TG	T	0	1.25907e-06	0	0	0	0	0
7	117587811	C	T	7.96052e-05	0.00010828	0	0	0	0	6.60101e-05
7	117587824	CT	C	0	2.51813e-06	0	0	0	0	0
7	117587829	GCA	ACA	0.000955262	0	0	0	0	0	5.28081e-05
7	117587829	GCA	G	0	1.25907e-06	0	0	0	0	0
7	117587834	G	C	0	1.13316e-05	0	0	0	0	0
7	117590351	A	C	0	3.7772e-06	0	0	0	0	0
7	117590362	C	A	0	0	0	0	0	0	1.3202e-05
7	117590426	G	T	0	2.51813e-05	0	0	0	0	0
7	117590430	TA	T	0	1.25907e-06	0	0	0	0	0
7	117590440	G	A	0	0.000178787	0	0	0	0	0.000105616
7	117592150	CCTAA	C	0	1.13316e-05	0	0	0	0	0
7	117592177	AT	A	0	1.25907e-06	0	0	0	0	3.96061e-05
7	117592204	G	A	0	2.51813e-06	0	0	0	0	0
7	117592212	CA	C	0	4.65854e-05	0	0	0	0	5.28081e-05
7	117592212	CA	CAA	0	2.0145e-05	0	0	0	0	7.92121e-05
7	117592224	CT	AT	0	0.00010828	0	5.90249e-05	0.00166889	0	0.000184828
7	117592224	CT	C	0	1.25907e-06	0	0.00011805	0	0	0
7	117592246	TG	GG	0.000796052	0	0	0	0	0	9.24141e-05
7	117592246	TG	T	0	1.25907e-06	0	0	0	0	0
7	117592259	A	T	0	1.25907e-06	0	0	0	0	0
7	117592292	C	T	0	2.51813e-06	0	0.00011805	0	0	0
7	117592310	C	T	0	2.51813e-06	0	0	0	0	0
7	117592381	AG	A	0	1.25907e-06	0	0	0	0	1.3202e-05
7	117592457	C	T	0	1.13316e-05	0	0	0	0	0
7	117592520	C	T	0	6.29533e-06	0	0	0	0	0
7	117592541	C	T	7.96052e-05	1.25907e-06	0	0	0	0	0
7	117592595	A	T	0	1.25907e-06	0	0	0	0	0
7	117592658	G	A	0	2.39223e-05	0	0	0	0	3.96061e-05
7	117592658	G	T	0	7.5544e-06	0	0	0	0	0
7	117592659	T	C	0	0	0	0	0	0	2.6404e-05
7	117594930	G	T	0	3.7772e-06	0	0	0	0	5.28081e-05
7	117594951	G	T	0	0	0	0	0	0	1.3202e-05
7	117594976	G	A	0	1.38497e-05	0	0	0	0	0
7	117594977	G	A	0	2.51813e-06	0	0	0	0	0
7	117594990	C	T	0	6.29533e-06	0	0	0	0	0
7	117595017	AT	A	0	3.9031e-05	0	0	0	0	1.3202e-05
7	117595039	T	A	0	2.51813e-06	0	0	0	0	0
7	117595039	T	TA	0	6.29533e-06	0	0	0	0	1.3202e-05
7	117603531	G	A	0	1.25907e-06	0	0	0	0	0
7	117603531	G	C	0	1.25907e-06	0	0	0	0	0
7	117603542	C	T	0	3.7772e-06	0	0	0	0	0
7	117603613	T	A	0	1.25907e-06	0	0	0	0	0
7	117603635	G	GGA	0	1.25907e-06	0	0	0	0	0
7	117603662	G	T	0	0	0	0	0	0	1.3202e-05
7	117603683	C	CT	0	5.03626e-06	0	0	0	0	0
7	117603725	A	T	0	1.25907e-06	0	0	0	0	0
7	117603748	AG	A	0	6.29533e-06	0	0	0	0	0
7	117603769	CA	C	0	2.51813e-06	0	0	0	0	0
7	117603783	G	T	0	1.25907e-06	0	0	0	0	0
7	117606672	A	T	0	1.25911e-06	0	0	0	0	0
7	117606675	TG	T	0	1.2591e-06	0	0	0	0	0
7	117606687	TAG	T	0	0	0	0	0	0	1.3202e-05
7	117606709	AT	A	0	1.25907e-06	0	0	0	0	0
7	117606715	GA	AA	0	0	0	0	0	0	1.32027e-05
7	117606715	GA	G	0	1.25908e-06	0	0	0	0	0
7	117606749	TC	CC	0	1.25911e-06	0	0	0	0	0
7	117606749	TC	T	0	1.25911e-06	0	0	0	0	0
7	117606751	CAG	C	0	1.25913e-06	0	0	0	0	0
7	117606754	G	A	0.000796115	0	0.000525762	0	0.000333778	0	0.000158428
7	117606754	G	T	0	1.25915e-06	0	0	0	0	0
7	117610520	T	A	0	1.25907e-06	0	0	0	0	0
7	117610529	TTG	T	0	1.25907e-06	0	0	0	0	0
7	117610633	C	T	0	1.25907e-06	0	0	0	0	0
7	117611717	C	A	0	5.03626e-06	0	0	0	0	1.3202e-05
7	117611739	CA	C	0	1.25907e-06	0	0	0	0	0
7	117611751	GA	G	0	0	0	0	0.000333778	0	0
7	117611793	TC	T	0	1.25907e-06	0	0	0	0	0
7	117611809	G	T	0	0	0	0	0	0.000191644	0
7	117614610	TAGGAGA	T	0	5.03626e-06	0	5.90249e-05	0	0	1.3202e-05
7	117614610	TAGGAGA	TTGGAGA	0	1.25907e-06	0	0	0	0	0
7	117614675	C	T	0	1.25907e-06	0	0	0	0	0
7	117614714	G	GT	0	0	0	0	0	0	1.3202e-05
7	117627525	C	T	7.96052e-05	2.0145e-05	0	0	0	0	3.96061e-05
7	117627537	C	T	0	1.25907e-05	0	0.000177075	0	0	7.92121e-05
7	117627579	AC	A	0	0.000187601	0	0	0	0	6.60101e-05
7	117627599	C	G	0	1.25907e-06	0	0	0	0	0
7	117627640	C	G	0	0	0	0	0	0	1.3202e-05
7	117627664	G	A	0	1.25907e-06	0	0	0	0	0
7	117627670	CAG	C	0	2.51813e-06	0	0	0	0	0
7	117627711	AC	A	0.000238815	0	0	0	0	0	0
7	117627771	G	A	0	1.25907e-06	0	0	0	0	0
7	117642463	C	G	7.96052e-05	1.25907e-06	0	0	0	0	0
7	117642464	AG	A	0	0	0	0	0	0	3.96061e-05
7	117642481	T	G	0	1.13316e-05	0	0	0	0	0
7	117642484	C	A	0	0	0	0	0	0	1.3202e-05
7	117642487	C	CT	0	1.25907e-06	0	0	0	0	1.3202e-05
7	117642487	C	T	0	0	0	0.00011805	0	0	1.3202e-05
7	117642531	GGT	G	0	0	0	0	0	0	1.3202e-05
7	117642542	G	A	0	2.51813e-06	0	0	0	0	0
7	117642553	CTT	C	0	1.25907e-06	0	0	0	0	0
7	117642561	C	T	0	1.25907e-06	0	0	0	0	0
7	117642566	G	A	7.96052e-05	3.14766e-05	0	0	0	0	0.00124099
7	117652841	G	A	0.00015921	0	0	0	0	0	0
7	117652851	A	AT	0	2.14046e-05	0	0	0	0	2.64054e-05
7	117652870	GA	G	0.00015921	0	0	0	0	0	0
7	117652893	C	T	0	1.25907e-06	0	0	0	0	0
7	117652899	A	AAATAT	0	1.25907e-06	0	0	0	0	0
7	117652900	GT	G	0	1.25907e-06	0	0	0	0	0
7	117652905	C	T	0	0	0	0	0	0	1.3202e-05
7	117652908	GA	G	0	1.25907e-06	0	0	0	0	0
7	117652923	GC	G	0	1.25907e-06	0	0	0	0	0
7	117652932	G	T	0	0	0	0	0	0	1.3202e-05
7	117664693	GCT	G	0	1.25907e-06	0	0	0	0	0
7	117664698	G	GGTTGTTCT	0	1.25907e-06	0	0	0	0	0
7	117664712	C	T	0	2.51813e-06	0	0	0	0	0
7	117664778	C	T	0	1.25907e-06	0	0	0	0	0
7	117664800	CTG	C	0	7.55439e-06	0	0	0	0	0
7	117664835	G	T	0	3.7772e-06	0	0	0	0	0
7	117665460	AC	A	0	7.55439e-06	0	0	0	0	0
7	117665466	C	CA	0	7.55441e-06	0	0	0	0	1.3202e-05
7	117665466	C	T	0	1.25907e-06	0	0	0	0	0
7	117665490	CA	C	0	5.03626e-06	0	0	0	0	0
7	117665515	TTC	T	0	1.51088e-05	0	0	0	0	3.96061e-05
7	117666961	C	CGA	0	7.55439e-06	0	0	0	0	0
7	117666962	G	T	0	2.51813e-06	0	0	0	0	0
7	117667029	C	G	0	3.7772e-06	0	0	0.000667557	0	1.3202e-05
7	117667038	G	GC	0	0	0	5.90249e-05	0	0	0
7	117667052	C	T	0	0	0	0	0	0	1.3202e-05
7	117667082	G	T	0	0	0	0	0	0	1.3202e-05
7	117667091	C	T	0	2.51813e-06	0	0	0	0	5.28081e-05

### Sheet: Table S8
Table S8. Uncharacterized high impact variants
7	117480096	C
7	117480137	C
7	117504252	A
7	117504254	T
7	117504314	C
7	117504328	T
7	117509032	G
7	117509032	T
7	117509035	G
7	117509057	G
7	117509061	A
7	117509061	GA
7	117509105	A
7	117509127	C
7	117509135	A
7	117509144	G
7	117530897	A
7	117530933	G
7	117530936	G
7	117530954	A
7	117531049	A
7	117534274	T
7	117534275	C
7	117534321	CAACT
7	117534327	G
7	117534336	C
7	117534367	A
7	117535316	A
7	117535317	T
7	117535321	A
7	117535382	T
7	117535412	C
7	117535412	T
7	117540175	C
7	117540258	G
7	117540312	A
7	117540347	T
7	117542021	C
7	117542039	A
7	117542080	CG
7	117542080	T
7	117548650	T
7	117548665	G
7	117559485	AT
7	117559486	T
7	117587737	T
7	117587801	T
7	117587824	C
7	117587829	G
7	117590351	C
7	117590362	A
7	117590430	T
7	117592150	C
7	117592177	A
7	117592204	A
7	117592224	AT
7	117592224	C
7	117592246	GG
7	117592246	T
7	117592259	T
7	117592381	A
7	117592595	T
7	117592658	T
7	117592659	C
7	117594951	T
7	117595017	A
7	117603531	A
7	117603662	T
7	117603725	T
7	117603748	A
7	117603769	C
7	117603783	T
7	117606672	T
7	117606675	T
7	117606687	T
7	117606709	A
7	117606715	AA
7	117606715	G
7	117606749	CC
7	117606749	T
7	117606751	C
7	117606754	T
7	117610520	A
7	117610529	T
7	117610633	T
7	117611739	C
7	117611751	G
7	117611793	T
7	117611809	T
7	117614610	T
7	117614610	TTGGAGA
7	117614675	T
7	117614714	GT
7	117627579	A
7	117627599	G
7	117627670	C
7	117627711	A
7	117627771	A
7	117642463	G
7	117642464	A
7	117642487	T
7	117642531	G
7	117642542	A
7	117642553	C
7	117642561	T
7	117652841	A
7	117652851	AT
7	117652870	G
7	117652893	T
7	117652899	AAATAT
7	117652900	G
7	117652908	G
7	117652923	G
7	117652932	T
7	117664693	G
7	117664698	GGTTGTTCT
7	117664778	T
7	117664800	C
7	117665460	A
7	117665490	C
7	117665515	T
7	117666962	T
7	117667029	G
7	117667038	GC
7	117667052	T
7	117667082	T
7	117667091	T

### Sheet: Table S9
Table S9 High Impact and CF Causing Variants
icd10_code	icd10_meaning	detected_cohort	not_detected_cohort	frac_samples	all_hesin_samples_detected	all_hesin_samples_not_detected	all_hesin_frac_samples	p.value	adj.p.value
D035	Melanoma in situ of trunk	4	243	0.016194	322	439487	0.000732	3.88e-05	0.045354
W187	Farm	1	246	0.004049	2	439807	4.55e-06	0.001683	1
C539	Cervix uteri, unspecified	3	244	0.012146	408	439401	0.000928	0.001695	1
M7712	Lateral epicondylitis (Upper arm)	3	244	0.012146	440	439369	0.001	0.002096	1
V402	Person on outside of vehicle injured in nontraffic accident	1	246	0.004049	3	439806	6.82e-06	0.002243	1
M4120	Other idiopathic scoliosis (Multiple sites in spine)	1	246	0.004049	4	439805	9.09e-06	0.002803	1
Z449	Fitting and adjustment of unspecified external prosthetic device	1	246	0.004049	4	439805	9.09e-06	0.002803	1
D210	Connective and other soft tissue of head, face and neck	2	245	0.008097	155	439654	0.000352	0.003628	1
D302	Ureter	1	246	0.004049	7	439802	1.59e-05	0.004482	1
B449	Aspergillosis, unspecified	2	245	0.008097	182	439627	0.000414	0.004939	1
2 CF Causing
icd10_code	icd10_meaning	detected_cohort	not_detected_cohort	frac_samples	all_hesin_samples_detected	all_hesin_samples_not_detected	all_hesin_frac_samples	p.value	adj.p.value
E849	Cystic fibrosis, unspecified	3	10	0.230769	35	439774	7.958e-05	1.70046e-10	3.87705e-08
E848	Cystic fibrosis with other manifestations	2	11	0.153846	15	439794	3.41057e-05	1.09648e-07	2.49998e-05
E840	Cystic fibrosis with pulmonary manifestations	2	11	0.153846	25	439784	5.68429e-05	2.82942e-07	6.45108e-05
B965	Pseudomonas (aeruginosa)(mallei)(pseudomallei) as the cause of diseases classified to other chapters	4	9	0.307692	2129	437680	0.00484074	3.80881e-07	8.68409e-05
W195	Trade and service area	2	11	0.153846	342	439467	0.00077761	4.73062e-05	0.0107858
U837	Resistance to multiple antibiotics	2	11	0.153846	566	439243	0.00128692	0.00012864	0.0293298
K803	Calculus of bile duct with cholangitis	2	11	0.153846	630	439179	0.00143244	0.000159121	0.0362795
K804	Calculus of bile duct with cholecystitis	2	11	0.153846	668	439141	0.00151884	0.000178734	0.0407512
J47	Bronchiectasis	3	10	0.230769	5442	434367	0.0123736	0.000494216	0.112681
R012	Other cardiac sounds	1	12	0.0769231	16	439793	3.63794e-05	0.000502366	0.11454
VCC
icd10_code	icd10_meaning	detected_cohort	not_detected_cohort	frac_samples	all_hesin_samples_detected	all_hesin_samples_not_detected	all_hesin_frac_samples	p.value	adj.p.value
J47	Bronchiectasis	16	124	0.114286	5442	434367	0.012374	3.09e-11	3.2e-08
B441	Other pulmonary aspergillosis	5	135	0.035714	262	439547	0.000596	3.09e-08	3.2e-05
J998	Respiratory disorders in other diseases classified elsewhere	5	135	0.035714	291	439518	0.000662	5.16e-08	5.34e-05
J440	Chronic obstructive pulmonary disease with acute lower respiratory infection	11	129	0.078571	6656	433153	0.015134	1.09e-05	0.011253
E848	Cystic fibrosis with other manifestations	2	138	0.014286	15	439794	3.41e-05	1.36e-05	0.014108
E840	Cystic fibrosis with pulmonary manifestations	2	138	0.014286	25	439784	5.68e-05	3.51e-05	0.036334
E849	Cystic fibrosis, unspecified	2	138	0.014286	35	439774	7.96e-05	6.65e-05	0.068798
K564	Other impaction of intestine	4	136	0.028571	779	439030	0.001771	0.000126	0.130372
C774	Inguinal and lower limb lymph nodes	3	137	0.021429	467	439342	0.001062	0.000486	0.503389
B963	Haemophilus influenzae [H. influenzae] as the cause of diseases classified to other chapters	3	137	0.021429	497	439312	0.00113	0.000582	0.602094

### Sheet: Table S10
Table S10. Dated variants within the CFTR gene locus
VariantID	Chromosome	Position	AlleleRef	AlleleAlt	AlleleAnc	DataSource	NumConcordant	NumDiscordant	AgeMode_Mut	AgeMean_Mut	AgeMedian_Mut	AgeCI95Lower_Mut	AgeCI95Upper_Mut	QualScore_Mut	AgeMode_Rec	AgeMean_Rec	AgeMedian_Rec	AgeCI95Lower_Rec	AgeCI95Upper_Rec	QualScore_Rec	AgeMode_Jnt	AgeMean_Jnt	AgeMedian_Jnt	AgeCI95Lower_Jnt	AgeCI95Upper_Jnt	QualScore_Jnt
rs141248980	7	117105880	G	A	G	TGP	15	499	985.159	964.935	951.615	594.084	1397.85	1	189.024	191.245	186.94	120.651	280.175	0.667	837.597	806.751	805.632	528.528	1085.66	1
rs552384804	7	117106043	G	T	G	TGP	500	499	1031.91	1033.28	1032.46	986.225	1083.13	0.996	287.219	287.455	286.885	260.466	315.985	0.916	721.015	722.684	721.534	672.34	777.123	0.994
rs185883580	7	117106094	T	C	T	TGP	3	492	397.07	381.192	377.319	200.13	580.06	1	63.979	59.597	56.592	16.38	118.156	0.333	372.343	353.627	353.597	213.68	491.511	1
rs191382556	7	117106165	G	A	G	TGP	23	494	2127.91	2214.85	2163.59	1614.63	3088.29	1	4601.44	4752.02	4601.44	2922.42	7308.02	1	3241.58	4875.89	4241.62	1942.36	10800.9	1
rs191382556	7	117106165	G	A	G	SGDP	1	93	1827.17	1747.55	1755.93	1151.93	2264.89	0.989	171.137	156.72	152.704	48.857	285.798	0.989	1557.45	1492.38	1496.02	1069.8	1829.45	0.979
rs191382556	7	117106165	G	A	G	Combined	24	587	1811.99	1808.61	1800.28	1466.06	2177.49	0.958	253.227	248.797	244.334	149.182	362.056	0.208	1622.8	1610.88	1608.47	1366.3	1853.69	0.958
rs573262090	7	117106220	C	T	C	TGP	10	489	2472.18	2548.95	2498.01	1860.85	3483.59	0.992	1433.88	1537.81	1433.88	716.572	2869.21	0.6	10952.5	10581.7	10486.2	6193.96	15245.1	0.986
rs565601636	7	117106257	C	T	C	TGP	6	496	390.977	385.89	383.518	277.494	500.293	0.833	23.015	21.019	20.363	6.175	39.514	0.167	296.463	293.941	291.332	210.547	383.88	0.833
rs562439636	7	117106341	A	G	A	TGP	1	492	371.138	338.002	225.74	8.004	1193.89	1	302.388	282.559	265.428	73.257	575.592	0.998	693.364	697.058	529.98	78.119	1980.74	1
rs146253948	7	117106387	A	G	A	TGP	231	496	964.359	964.798	963.638	902.227	1029.23	0.944	249.016	249.164	248.72	225.028	274.252	0.74	693.287	693.571	692.73	644.91	743.499	0.931
rs113473508	7	117106398	A	C	A	TGP	498	492	1056.98	1057.04	1056.31	999.321	1115.12	0.315	31518	31587.5	31518	27884.3	35625.3	0.254	885.801	885.58	885.286	842.556	928.559	0.333
rs146290154	7	117106497	A	G	A	TGP	66	499	943.71	942.796	941.777	859.633	1026.49	0.955	46.499	46.076	45.535	31.066	62.677	0.121	730.346	729.166	728.769	659.075	798.895	0.909
rs146290154	7	117106497	A	G	A	SGDP	6	98	847.333	822.459	816.217	531.922	1128.83	1	69.721	64.016	61.342	17.944	124.049	0.167	728.83	698.481	698.223	472.884	916.212	1
rs146290154	7	117106497	A	G	A	Combined	72	597	938.026	937.079	936.156	856.613	1017.99	0.958	50.553	50.281	49.905	36.316	65.697	0.153	730.306	728.922	728.81	661.839	796	0.917
rs200569791	7	117106612	T	G	T	SGDP	1	98	571.776	508.8	498.231	181.523	877.518	1	93.34	87.376	83.047	24.943	172.079	0.99	584.303	524.446	523.789	233.231	811.121	1
rs79567521	7	117106805	A	G	A	TGP	497	500	1299.41	1299.34	1298.84	1250.24	1349.32	0.932	434.688	434.819	434.29	402.176	468.54	0.75	1016.41	1016.32	1015.97	976.218	1056.86	0.91
rs79567521	7	117106805	A	G	A	SGDP	100	98	1842.73	1844.29	1842.73	1708.55	1987.45	0.918	431.698	432.614	430.778	361.624	510.97	0.66	1290.62	1291.03	1289.44	1188.64	1397.51	0.939
rs79567521	7	117106805	A	G	A	Combined	597	598	1362.44	1362.73	1362.44	1316.19	1409.76	0.92	437.188	437.207	436.825	407.02	468.423	0.737	1081.06	1081.25	1081.06	1043.56	1119.05	0.898
rs43030	7	117106882	T	C	C	TGP	500	499	14794.3	14796.7	14776.7	13337.3	16332.4	0.944	34587.2	34592.9	34558.5	32227.3	36996.7	0.7	43978.9	43975.3	43944.8	41139.7	46868.3	0.944
rs43030	7	117106882	T	C	C	SGDP	100	98	17142.6	17259	17093.3	12999	22283.7	0.49	39811.7	39833.4	39640	33200.9	47123.6	0.49	47816.9	47798.2	47597.4	39144.3	57082.6	0.49
rs43030	7	117106882	T	C	C	Combined	600	597	15046.5	15057.7	15029.4	13661.2	16515.9	0.869	35214	35223.2	35186.7	32991.8	37498.4	0.72	44341.2	44352.7	44308	41639.9	47111.8	0.869
rs145235595	7	117107006	G	A	G	TGP	351	489	1307.69	1308.91	1307.69	1227.1	1394.6	0.974	2642.5	2694.62	2657.48	2072.21	3495.87	0.869	1109.1	1109.6	1108.12	1024.93	1198.07	0.943
rs558988853	7	117107047	C	T	C	TGP	11	495	311.559	315.592	310.361	221.127	433.929	0.636	136.836	136.231	133.554	84.203	198.148	0.636	232.869	239.243	233.742	162.602	342.353	0.636
rs43031	7	117107061	A	G	A	TGP	500	494	12337.3	12356	12321.3	10972.6	13853.8	0.723	42151.9	42168.1	42151.9	39461.3	44921.3	0.723	32056.3	32089.4	32056.3	29280.5	35021.3	0.723
rs43031	7	117107061	A	G	A	SGDP	100	96	14031.1	14205.7	14031.1	10691	18470.5	0.49	43118.4	43228.5	43033.6	36621.3	50469.3	0.49	31979.9	32185.2	31894.1	24507.3	41174	0.49
rs43031	7	117107061	A	G	A	Combined	600	590	12582.9	12601.7	12567.5	11302.5	13991.1	0.685	42312.3	42304.9	42281.8	39798.5	44855.3	0.685	32053.6	32080	32053.6	29418	34855.7	0.685
rs114712510	7	117107139	C	A	C	TGP	493	498	3219.92	3238.25	3227.06	2936.87	3585.46	0.994	5899.9	5982.7	5926.78	4797.69	7439	0.982	3656.2	3715.44	3681.01	3082.3	4516.53	0.986
rs114712510	7	117107139	C	A	C	SGDP	6	98	2866.35	3242.11	3053.31	2063.62	5437.64	1	4204.17	4756.48	4204.17	1566.76	10606.3	1	3553.5	6470.4	5273.65	2001.1	16544.7	1
rs114712510	7	117107139	C	A	C	Combined	499	596	3205.76	3223.34	3212.7	2930.69	3563.96	0.995	5832.92	5910.38	5858.84	4767.2	7313.08	0.985	3650.02	3715.26	3681.01	3087.52	4516.53	0.988
rs574393544	7	117107263	C	T	C	TGP	3	497	406.783	396.131	393.663	263.143	531.259	1	31.097	28.354	27.314	8.097	53.674	0.333	278.765	273.065	271.446	178.129	375.202	1
rs43032	7	117107284	A	C	A	TGP	499	496	12158.5	12172.8	12141.6	10792.5	13640.4	0.704	42447.3	42447.1	42414.4	39737.9	45201	0.704	31312.5	31346.1	31312.5	28661.5	34136.8	0.704
rs43032	7	117107284	A	C	A	SGDP	100	99	13774.5	13986.8	13774.5	10238.1	18751.6	0.444	42535.6	42562	42352.1	35472.6	50347.8	0.444	38284.9	38253.5	37983.7	30128.4	47260.9	0.444
rs43032	7	117107284	A	C	A	Combined	599	595	12353.1	12363.2	12337.3	11056.2	13749.4	0.661	42465	42454.7	42434.4	39913.3	45049.7	0.661	32085.6	32113.9	32085.6	29535.6	34786.2	0.661
rs199790014	7	117107381	A	T	A	SGDP	99	100	8439.47	8546.74	8462.19	6679.48	10836.6	0.59	38687	38751.8	38608.9	32706.9	45300.1	0.52	23853.9	24169.1	23853.9	18182	31559.1	0.52
rs187573410	7	117107555	T	C	T	TGP	91	490	1667.94	1683.46	1673.96	1457.15	1954.46	0.989	1162.26	1212.63	1162.26	680.683	2002.77	0.994	1194.79	1269.13	1240.33	1024.45	1659.27	1
rs545606211	7	117107569	A	T	A	TGP	6	492	262.415	258.997	258.03	187.339	335.041	0.5	24.7	22.567	21.768	6.349	43.39	0.167	274.472	269.578	267.845	181.886	365.048	0.5
rs544824272	7	117107687	C	A	C	TGP	1	493	110.134	94.058	75.063	4.128	286.147	1	54.824	50.849	48.725	14.979	97.054	0.998	188.052	165.019	159.562	43.757	309.957	1
rs43033	7	117107707	C	A	A	TGP	500	500	14559.2	14558.8	14541	13094.8	16086.7	0.868	45688.4	45696.7	45658	43177	48281.6	0.868	39864.7	39886.2	39864.7	37144.7	42712.8	0.868
rs43033	7	117107707	C	A	A	SGDP	100	97	14726	14827.5	14686.8	11376.4	18960.6	0.536	45702.3	45742.1	45617.6	39174.7	52824.9	0.536	37929	37964.2	37750.8	30610.7	46011.2	0.536
rs43033	7	117107707	C	A	A	Combined	600	597	14578.6	14580.9	14561.6	13220.6	16001.3	0.814	45687.1	45695.7	45659.3	43326.8	48088	0.814	39675.1	39672.8	39643.3	37085	42309.9	0.814
rs530433491	7	117107715	G	T	G	TGP	6	492	2256.55	2322.92	2273.25	1686.48	3190.96	1	2368.36	2673.28	2389.26	925.117	5853.81	1	2778.13	4622.12	3920.13	1677.63	10802.4	1
rs142385019	7	117107785	G	A	G	TGP	219	489	1042.06	1042.85	1042.06	981.1	1106.8	0.982	325.369	325.483	324.882	286.504	366.203	0.924	740.127	740.907	740.127	690.2	794.281	0.996
rs552430802	7	117107925	C	A	C	TGP	1	486	845.621	625.161	542.748	26.377	1644.53	0.998	874.677	835.924	781.421	230.385	1704.29	0.998	1615.62	1420.12	1426.98	505.575	2283.23	0.998
rs115767538	7	117107933	C	T	C	TGP	500	493	5691.44	5762.62	5729.42	5240.86	6440.97	1	8071.85	8193.91	8105.92	6635.93	10133.6	1	6939.69	8107.65	7679.27	5479.25	12834	1
rs115767538	7	117107933	C	T	C	SGDP	3	97	3622.41	3878.77	3716.37	2488.2	6123.3	1	4581.33	4845.78	4337.91	1408.74	10737	1	4826.09	7602.14	6484.67	2800.7	17631.2	1
rs115767538	7	117107933	C	T	C	Combined	503	590	5607.52	5666.83	5641.81	5186.53	6273.25	1	7874.75	7983.45	7907.12	6534.1	9766.91	1	6874.8	7911.39	7528.19	5459.69	12274.6	1
rs564151246	7	117108065	T	C	T	TGP	223	492	1049.01	1049.63	1049.01	988.715	1112.24	0.988	321.354	321.539	320.882	283.22	361.424	0.927	744.942	745.314	744.385	694.864	798.032	1
rs192115976	7	117108146	A	G	A	TGP	300	497	2672.7	2788.63	2735.34	2330.73	3529.36	1	2666.04	2980.01	2823.77	1953.32	4833.99	1	2869.05	4248.77	3880.89	2095.55	8013.01	1
rs78179767	7	117108249	G	A	G	TGP	500	493	6615.92	6788.86	6710.46	5781.58	8199.69	0.426	17514.8	17428.7	17348.6	13767.7	21295.3	0.426	21770.3	21629.2	21542.3	16908.1	26523	0.426
rs78179767	7	117108249	G	A	G	SGDP	3	97	3637.91	3895.05	3732.27	2498.84	6149.49	1	4581.33	4861.36	4337.91	1408.74	10854.9	1	4826.09	7679.87	6552.24	2800.7	17907.5	1
rs78179767	7	117108249	G	A	G	Combined	503	590	6299.56	6418.65	6368.37	5616.07	7495.5	0.52	15186	15100.4	15050.3	12024.1	18337.4	0.52	19925.5	19791.7	19727.7	15565.7	24144.6	0.52
rs188148968	7	117108362	T	G	T	TGP	1	493	139.327	196.405	178.916	99.95	372.994	1	7.396	10.194	7.435	1.426	32.387	1	69.318	136.229	114.45	44.724	319.127	1
rs43034	7	117108449	T	C	C	TGP	500	500	14169.9	14174	14152.6	12774.7	15640.9	0.934	43978.9	43991.8	43978.9	41549.9	46485.4	0.934	39802.9	39819.3	39770.9	37174.5	42514.4	0.934
rs43034	7	117108449	T	C	C	SGDP	100	97	15138.1	15254.3	15095.4	11442.8	19801.7	0.546	47205.9	47229.8	47121	40577	54425.4	0.546	40659.1	40723.4	40563.5	32969	49207	0.546
rs43034	7	117108449	T	C	C	Combined	600	597	14284.6	14284.8	14268.4	12954.8	15661.7	0.871	44385.4	44378.6	44358.4	42066.7	46717.9	0.871	39912.2	39905.9	39881.3	37393.6	42468.5	0.871
rs933484010	7	117108450	G	A	G	SGDP	1	87	822.872	780.651	773.856	448.69	1110.09	1	97.658	90.227	85.793	24.305	177.937	0.989	607.302	580.94	573.538	307.893	880.807	1
rs141809715	7	117108552	C	G	C	TGP	66	496	654.779	654.899	653.927	583.106	730.488	0.994	77.37	77.051	76.589	59.033	96.713	0.258	513.383	513.884	512.687	450.023	581.702	0.985
rs147116600	7	117108715	C	T	C	TGP	136	496	705.889	705.406	704.794	659.807	751.682	0.669	87.256	87.146	86.87	72.59	102.585	0.25	550.199	549.846	549.346	513.483	586.347	0.721
rs555115198	7	117108775	A	G	A	SGDP	1	96	3374.13	3565.35	3396.46	2071.01	5872.01	1	2992.58	3427.95	2742.25	483.164	9732.06	1	4270.75	7042.49	5864.04	2249	17282.4	1
rs140706296	7	117108901	T	C	T	TGP	72	496	690.889	690.36	690.124	627.369	754.124	0.75	59.581	59.288	58.745	41.258	79.793	0.139	642.84	641.849	641.452	583.882	699.385	0.819
rs369071970	7	117108924	T	C	T	TGP	21	494	637.111	634.764	634.204	559.688	707.77	0.905	23.369	21.33	20.677	6.334	39.716	0.048	493.613	491.654	491.402	432.704	549.773	0.857
rs567939599	7	117108933	G	C	G	TGP	1	489	179.651	155.365	152.341	42.653	283.196	1	42.389	38.646	37.454	11.688	71.128	0.998	212.023	187.531	186.232	72.723	302.891	1
rs535633195	7	117109030	T	C	T	TGP	1	495	215.083	344.699	313.125	170.654	654.815	1	7.726	15.402	9.39	1.396	58.947	1	106.325	197.614	171.602	73.212	425.616	1
rs34865137	7	117109081	A	G	A	TGP	1	486	1063.8	1020.76	955.765	302.271	2040.7	1	1969.41	1838.04	1732.96	477.586	3696.55	0.996	1618.13	1466.69	1440.89	579.851	2461.31	1
rs34865137	7	117109081	A	G	A	SGDP	1	96	1658.72	1840.11	1675.82	708.182	3845.45	1	3029.79	3336.14	2717.14	507.766	9202.2	1	2213.94	3148.11	2577.62	869.77	8153.46	1
rs34865137	7	117109081	A	G	A	Combined	2	582	1334.97	1335.38	1291.01	700.782	2151.09	1	2164.01	2105.12	2020.78	821.55	3816.68	0.997	1701.51	1664.95	1632.22	924.784	2525.5	1
rs557804187	7	117109104	A	C	A	TGP	21	497	500.057	500.369	498.066	402.31	608.06	1	66.58	66.154	65.799	49.175	84.645	0.571	374.776	375.617	372.323	279.485	486.321	1
rs189511716	7	117109333	A	G	A	TGP	1	490	167.877	197.464	171.545	56.147	453.78	1	23.203	21.52	20.452	5.853	42.9	1	131.618	146.895	129.821	45.047	326.082	1
rs149276000	7	117109346	A	G	A	TGP	10	488	862.401	848.907	848.602	675.253	1010.63	0.8	25.998	23.759	23.047	7.018	44.358	0.1	611.863	580.923	584.077	407.054	729.012	0.4
rs149276000	7	117109346	A	G	A	SGDP	3	99	862.688	872.057	862.688	673.646	1111.23	0.667	61.616	58.768	54.473	13.855	127.298	0.333	755.044	754.867	743.828	522.498	1036.96	0.667
rs149276000	7	117109346	A	G	A	Combined	13	587	849.426	846.137	844.707	714.708	978.168	0.692	21.507	19.659	18.946	5.666	37.193	0.077	619.199	611.271	611.321	488.605	731.339	0.385
rs34499207	7	117109367	C	T	C	TGP	1	488	1081.33	1045.8	979.633	304.862	2139.62	1	942.952	901.346	842.416	236.971	1854.67	0.998	1984.2	1744.24	1702.5	632.116	3029.96	1
rs34499207	7	117109367	C	T	C	SGDP	1	95	1558.66	1711.41	1558.66	677.728	3547.99	1	3029.79	3369.76	2746.89	507.766	9302.98	1	2002.93	2778.63	2307.59	847.192	7085.45	1
rs34499207	7	117109367	C	T	C	Combined	2	583	1319.7	1327.2	1286.87	691.292	2165.93	1	810.514	779.543	724.339	195.162	1651.75	0.5	1989.71	1917.29	1868.03	980.013	3051.71	1
rs560434188	7	117109474	T	G	T	TGP	66	496	191.954	185.607	184.813	115.057	256.703	0.091	17.504	15.919	15.475	4.892	29.202	0.015	113.417	96.954	95.989	28.296	169.067	0.015
rs191256582	7	117109744	C	T	C	TGP	21	497	603.794	600.435	599.725	513.341	686.576	1	24.266	22.11	21.456	6.497	41.359	0.048	470.297	466.621	466.209	390.836	540.796	0.952
rs112118836	7	117109796	T	C	T	TGP	291	498	1123.33	1128.17	1124.71	1001.68	1270.57	0.99	715.084	718.192	715.084	614.089	835.789	0.942	741.626	744.525	742.51	661.454	836.484	0.993
rs569716754	7	117109823	G	A	G	TGP	6	498	252.61	425.966	366.538	174.983	956.03	0.167	558.619	550.808	525.3	222.073	997.55	0.5	156.735	351.776	278.99	94.171	919.29	0.167
rs138032041	7	117109937	A	T	A	TGP	496	499	834.678	835.067	834.678	800.424	870.397	0.857	388.052	388.264	387.697	359.028	418.272	0.77	618.924	619.054	618.615	593.229	645.088	0.865
rs138032041	7	117109937	A	T	A	SGDP	28	99	956.905	956.999	955.606	846.817	1071.07	0.939	309.45	309.709	307.467	236.217	393.826	0.857	677.954	678.197	676.977	591.21	769.621	0.929
rs138032041	7	117109937	A	T	A	Combined	524	598	831.422	831.555	831.031	798.784	864.986	0.849	382.118	382.098	381.779	354.686	410.213	0.779	654.108	654.34	654.108	628.239	680.74	0.903
rs534392835	7	117110031	G	A	G	TGP	15	491	609.122	611.104	607.858	487.658	751.412	1	35.973	35.391	34.86	20.646	52.452	0.267	514.309	508.994	507.766	391.378	632.589	0.933
rs17139920	7	117110081	G	A	G	TGP	500	500	5788.31	5835.36	5810.01	5317.67	6459.74	0.99	8051.96	8162.52	8086.4	6546.43	10139	0.992	6213.9	6567.76	6421.19	5360.88	8556.75	0.992
rs17139920	7	117110081	G	A	G	SGDP	94	99	5983.06	6254.52	6123.98	5178.92	7985.3	1	7303.56	7843.53	7500.28	4755.59	12714	1	6741.78	9255.59	8426.85	5076.75	17539.6	1
rs17139920	7	117110081	G	A	G	Combined	594	599	5829.37	5871.36	5849.27	5402.04	6427.77	0.992	7953.05	8040.88	7969.16	6562.41	9835.36	0.993	6270.82	6605.23	6461.35	5442.47	8526.69	0.993
rs73717524	7	117110327	C	T	C	TGP	499	500	5831.79	5883.49	5860.96	5344.27	6540.81	0.992	7862.54	7979.61	7897.04	6358.14	9981.72	0.99	6786.77	7363.29	7157.09	5585.5	10139	0.992
rs73717524	7	117110327	C	T	C	SGDP	88	99	6041.04	6318.18	6185.04	5220.13	8090.44	1	7420.68	7948.98	7592.93	4816.74	12871.4	1	6843.25	9480.1	8608.37	5153.15	18089.6	1
rs73717524	7	117110327	C	T	C	Combined	587	599	5878.36	5921.54	5898.43	5441.26	6503.93	0.993	7802.41	7894.23	7818.43	6408.03	9716.96	0.992	6795.62	7356.48	7150.35	5660.29	10038	0.993
rs35321167	7	117110333	A	G	A	TGP	500	494	5412.23	5481.06	5448.35	5023.7	6092.49	1	8017.23	8139.19	8051.52	6574.06	10116.8	1	6178.02	7614.44	7145.79	4984.87	12570.7	1
rs35321167	7	117110333	A	G	A	SGDP	3	98	3622.41	3867.58	3716.37	2488.2	6071.25	1	4531.58	4826.65	4337.91	1408.74	10737	1	4812.73	7565.42	6456.52	2801.09	17551.3	1
rs35321167	7	117110333	A	G	A	Combined	503	592	5349.6	5406.88	5383.06	4982.52	5955.27	1	7819.73	7924.36	7852.31	6458.67	9726.93	1	6123.47	7418.27	6981.17	4964.88	11992.1	1
rs558023660	7	117110350	C	T	C	TGP	1	480	48.584	38.212	31.933	2.329	106.296	1	20.926	19.106	18.577	5.877	35.229	0.998	91.76	79.635	77.948	21.786	145.233	1
rs146029045	7	117110364	A	G	A	TGP	1	481	263.274	207.162	186.976	25.727	480.015	1	25.542	23.259	22.585	7.126	42.651	0.998	255.964	216.622	206.159	55.898	419.34	1
rs184923339	7	117110561	A	G	A	TGP	15	497	330.165	331.813	329.452	265.98	407.189	1	32.22	32.042	31.587	21.03	44.701	0.667	240.224	240.507	238.493	178.144	312.432	0.933
rs148697949	7	117110614	G	T	G	TGP	1	490	178.031	160.521	154.193	46.857	305.742	1	23.489	21.448	20.783	6.302	40.124	0.998	144.338	135.872	129.089	46.03	257.28	1
rs559420065	7	117110617	C	T	C	TGP	3	494	282.663	318.821	298.152	165.796	565.551	1	17.97	17.176	15.799	4.008	37.625	0.333	278.897	274.002	256.341	112.506	518.502	1
rs533160254	7	117110686	C	T	C	TGP	1	491	359.576	334.465	330.449	153.417	525.869	1	25.91	23.637	22.88	7.056	43.959	0.992	275.906	260.723	254.148	117.259	427.59	1
rs551740900	7	117110697	G	C	G	TGP	1	494	156.839	175.648	161.389	77.273	344.38	1	16.948	15.714	14.986	4.311	31.036	1	110.409	125.647	115.019	55.08	245.148	1
rs116947614	7	117110733	C	T	C	TGP	487	498	1136.36	1136.43	1135.89	1095.54	1177.72	0.912	285.173	285.146	284.897	262.349	308.782	0.63	831.054	831.306	831.054	799.958	863.358	0.936
rs116947614	7	117110733	C	T	C	SGDP	21	95	783.98	784.958	782.83	692.98	881.735	0.714	223.369	222.944	220.692	158.737	295.93	0.714	634.626	636.207	634.626	565.896	712.631	0.857
rs116947614	7	117110733	C	T	C	Combined	508	593	1125.45	1125.73	1125.45	1087.25	1165	0.892	277.578	277.771	277.578	256.454	299.876	0.628	820.913	821.005	820.572	791.424	851.146	0.926
rs181728452	7	117110801	A	G	A	TGP	1	496	286.123	287.844	280.33	164.711	442.638	1	52.706	49.126	45.921	11.577	104.317	1	208.214	217.6	208.214	112.167	366.477	1
rs142780534	7	117110845	A	C	A	TGP	21	497	8081.03	8098.73	8081.03	7328.91	8933.57	1	5555.24	5623.57	5508.94	3670.92	8096.05	1	9702.7	10384.3	10109.5	8161.83	14042	1
rs111877616	7	117110913	T	G	T	TGP	500	499	1643.89	1646.11	1643.89	1531.73	1768.68	1	2654.17	2656.81	2650.05	2318.94	3023.76	0.994	1718.24	1722.27	1718.24	1558.96	1897.88	1
rs77333921	7	117111046	G	A	G	TGP	351	498	2654.17	2736.3	2696.21	2212.89	3474.72	1	4528.19	4734.48	4602.84	3160.07	6995.5	1	2969.28	3673.09	3409.47	2187.83	6443.65	1
rs77333921	7	117111046	G	A	G	SGDP	3	100	2073.42	2593.75	2356.45	1481.01	4958.96	1	588.105	1961.74	1015.23	124.756	8261.74	1	1498.6	4960.08	3417.7	872.063	16109.5	1
rs77333921	7	117111046	G	A	G	Combined	354	598	2610.4	2677.73	2638.77	2191.11	3354.36	1	4448.09	4616.76	4490.82	3122.72	6731.51	1	2971.58	3662.52	3408.05	2188.31	6405.72	1
rs150618731	7	117111099	A	G	A	TGP	15	496	286.004	283.768	281.662	209.012	363.927	0.6	22.818	20.872	20.176	6.11	39.292	0.067	295.258	293.708	293.008	234.118	355.661	0.667
rs980797876	7	117111322	T	A	T	SGDP	1	92	779.02	498.905	477.785	24.461	1087.58	0.989	92.891	85.714	83.037	26.18	159.539	0.989	746.058	639.19	652.044	235.674	955.024	0.989
rs573932045	7	117111388	C	T	C	TGP	1	491	1569.8	1575.04	1527.19	818.437	2576.19	1	2568.21	2473.16	2205.73	481.694	5781.58	1	2940.21	4279.55	3573.16	1228.46	10490	1
rs541561807	7	117111418	C	T	C	TGP	3	492	439.667	426.487	422.888	272.087	584.854	1	34.582	31.573	30.668	9.639	58.09	0.333	405.882	396.577	395.5	268.127	525.941	1
rs7797163	7	117111431	G	A	G	TGP	500	491	3035.43	3035.97	3033.83	2893.41	3182.74	0.969	9589.62	9643.44	9566.53	7444.78	12233.8	0.678	2390.39	2391.19	2390.39	2300.95	2483.31	0.921
rs34533224	7	117111517	G	A	G	TGP	300	500	2675.07	2791.45	2738.61	2328.6	3530.34	1	2657.04	2975.97	2823.77	1953.32	4833.99	1	2873.11	4354.19	3957.03	2098.86	8325.64	1
rs559038694	7	117111525	A	G	A	TGP	1	490	483.379	451.637	453.931	270.733	608.667	0.998	29.942	27.539	26.73	8.454	50.851	0.998	415.499	393.372	396.213	256.568	505.926	0.998
rs35827235	7	117111529	T	C	T	TGP	500	495	5662.65	5726.78	5699.65	5196.17	6400.22	1	8037.92	8162.55	8088.87	6608.04	10112.3	1	6869.47	8036.48	7629	5503.75	12614.6	1
rs147919620	7	117111620	G	A	G	TGP	500	483	884.819	884.692	884.354	845.199	924.835	0.816	356.569	356.819	356.569	328.668	386.089	0.546	713.659	713.501	713.303	682.667	744.571	0.838
rs546712686	7	117111647	T	C	T	TGP	1	477	186.635	156.575	151.079	29.018	313.342	0.998	48.078	44.627	42.954	13.433	84.458	0.998	234.606	211.262	211.014	88.023	328.887	0.998
rs12154217	7	117111655	G	A	G	TGP	98	498	912.285	910.696	909.81	796.441	1028.09	0.998	251.59	251.772	251.088	212.764	293.374	0.643	813.124	810.661	809.953	720.356	901.253	0.99
rs140073088	7	117111710	A	T	A	TGP	500	497	1226.8	1227.2	1226.8	1183.22	1271.98	0.873	402.711	402.888	402.343	373.273	433.677	0.714	816.647	816.908	816.647	783.654	850.651	0.924
rs145606874	7	117111746	C	A	C	TGP	6	493	624.247	620.323	618.101	479.483	768.406	1	42.628	38.86	37.666	11.754	71.529	0.167	608.667	603.105	601.423	458.025	752.787	1
rs569901688	7	117111768	T	C	T	TGP	6	492	464.596	468.477	446.668	221.697	812.403	1	411.409	413.008	402.477	235.929	638.154	0.996	435.616	443.996	427.898	237.221	731.542	1
rs34849016	7	117111801	G	T	G	TGP	300	498	2667.07	2782.29	2729.59	2325.82	3507.13	1	2657.04	2974.06	2814.24	1953.32	4817.67	1	2864.36	4413.09	3993.38	2098.86	8531.18	1
rs534719871	7	117111902	T	C	T	TGP	3	487	1134.44	1130.31	1102.52	655.778	1721	1	46.233	113.792	60.758	6.199	486.281	0.333	1133.53	1124.65	1103.16	691.445	1640.02	1
rs79956883	7	117111985	T	C	T	TGP	15	496	335.803	336.529	334.373	269.542	412.151	1	33.776	33.635	33.098	21.948	47.444	0.667	247.386	246.131	244.456	181.473	317.732	0.933
rs147740358	7	117112081	T	G	T	TGP	10	495	857.705	881.571	865.586	630.402	1210.45	0.998	64.694	64.233	62.277	30.984	107.489	0.3	786.919	774.061	760.272	479.775	1131.62	0.998
rs17139922	7	117112090	A	G	A	TGP	500	496	7853.61	7937.08	7890.92	6877.66	9226.72	0.589	23696.5	23698.1	23663.6	21063.5	26474.5	0.589	22156.2	22070.2	22014.8	18090.6	26224.7	0.589
rs17139922	7	117112090	A	G	A	SGDP	86	100	6973.82	7220.79	7092.52	5820.17	9269.01	0.97	16094.7	16165.5	16048	12458.6	20372.8	1	8013.23	8400.43	8189.25	6326.86	11562.3	1
rs17139922	7	117112090	A	G	A	Combined	586	596	7617.59	7684.73	7649.96	6803.16	8736.96	0.653	22247.9	22241.4	22192.5	19985.2	24612.8	0.653	20725.9	20664.3	20600.5	17067.3	24367.1	0.653
rs17544734	7	117112122	A	G	A	TGP	499	494	3028.2	3045.3	3037.53	2781.13	3351.76	0.994	4086.3	4116.25	4093.79	3517.16	4808.73	0.974	3302.61	3298.42	3291.1	2835.53	3793.27	0.978
rs17544734	7	117112122	A	G	A	SGDP	99	99	3333.88	3370.48	3349.44	2912.8	3923.94	0.949	4964.74	5094.9	4997.87	3643.96	7039.65	0.929	3723.59	3762.39	3742.21	3238.17	4397.22	0.939
rs17544734	7	117112122	A	G	A	Combined	598	593	3121.07	3132.59	3126.79	2898.22	3395.04	0.99	4245.97	4268.32	4245.97	3698.6	4915.04	0.966	3537.68	3536.89	3530.63	3189.01	3897.17	0.97
rs575488176	7	117112149	T	C	T	TGP	3	488	1470.09	1519.32	1460.71	831.56	2500.99	1	2622.58	2648.08	2519.98	1123.12	4819.94	0.998	2259.24	1984.73	1953.97	1047.27	2988.02	1
rs191070110	7	117112156	A	C	A	TGP	25	493	2161.91	2253.93	2202.55	1655.41	3127.91	1	4357.91	4495.62	4375.83	2891.64	6731.33	0.998	3212.96	3533.66	3379.09	1912.19	5711.51	1
rs191070110	7	117112156	A	C	A	SGDP	1	90	2411.48	2264.92	2280.89	1461.03	2918.69	0.989	119.186	110.777	106.679	32.851	210.361	0.989	1840.28	1745.7	1756.22	1249.23	2117.38	0.989
rs191070110	7	117112156	A	C	A	Combined	26	583	1963.85	1967.09	1955.38	1568.45	2411.55	0.962	63.29	59.72	55.376	14.464	126.767	0.038	1863.58	1841.44	1843.55	1534.1	2129.33	0.962
rs180690050	7	117112184	A	G	A	TGP	1	490	332.175	314.752	314.055	169.447	461.836	0.998	39.118	36.253	35.023	10.999	67.998	0.998	289.569	273.946	274.746	175.776	357.301	0.998
rs528345450	7	117112217	T	G	T	TGP	6	496	438.244	436.725	432.596	303.799	588.659	1	33.658	32.407	31.725	14.393	54.022	0.333	317.556	317.463	312.406	210.314	446.198	1
rs564507376	7	117112292	G	T	G	TGP	1	491	572.093	566.201	536.467	202.86	1079.48	1	152.823	140.889	135.013	39.68	271.808	1	641.185	606.608	583.785	233.956	1082.41	1
rs34340257	7	117112341	A	G	A	TGP	500	494	5516.42	5578.01	5549.39	5099.17	6192.41	0.998	8111.77	8237.54	8162.51	6699.87	10153.3	0.996	6039.7	6292.07	6182.81	5108.08	8013.9	0.998
rs34340257	7	117112341	A	G	A	SGDP	3	97	3574.74	3794.5	3650.83	2467.46	5876.57	1	4531.58	4823.65	4337.91	1408.74	10737	1	4760.2	7298.06	6269.26	2786.69	16604	1
rs34340257	7	117112341	A	G	A	Combined	503	591	5442.92	5490.96	5467.72	5043.93	6042.71	0.998	7929.72	8026.42	7961.43	6586.65	9797.55	0.997	6028.83	6275.3	6171.68	5108.08	7970.7	0.998
rs149228062	7	117112717	G	T	G	TGP	1	492	126.37	147.844	139.049	88.018	249.881	1	10.355	12.352	9.711	1.85	36.007	1	67.502	99.941	89.257	42.971	206.353	1
rs143010716	7	117112890	T	C	T	TGP	21	495	7987.29	8000.64	7987.29	7240.48	8811.12	1	5555.24	5609.37	5508.94	3670.92	8062.24	1	9605.31	10197.5	9938.94	8115.14	13543.2	1
rs575548735	7	117113045	C	T	C	TGP	1	494	214.63	356.257	321.818	171.047	696.252	1	8.359	20.034	11.18	1.441	82.743	1	107.296	207.361	178.263	73.537	460.214	1
rs151149611	7	117113094	A	G	A	TGP	3	492	676.115	643.285	641.505	389.409	890.897	1	180.7	163.6	156.535	42.389	323.194	0.333	731.683	691.849	692.999	415.891	960.012	1
rs540507910	7	117113106	G	A	G	TGP	10	486	426.206	441.916	430.945	301.401	639.304	1	264.188	285.038	267.963	144.547	522.05	0.9	271.469	280.544	274.237	200.246	391.118	0.9
rs145334084	7	117113180	A	G	A	TGP	1	485	283.392	278.952	275.074	176.993	393.292	1	24.498	22.567	21.547	6.098	44.359	1	213.793	220.796	212.511	119.301	356.45	1
rs137965630	7	117113225	T	C	T	TGP	45	500	1099.77	1109.45	1099.77	862.497	1405.39	1	1184.69	1198.5	1174.69	762.234	1757.39	0.988	1132.4	1125.12	1118.83	854.053	1417.05	1
rs142534096	7	117113229	T	C	T	TGP	3	496	525.635	527.91	500.14	220.197	962.49	1	571.586	583.468	551.421	254.747	1062.09	1	532.202	542.115	515.594	244.754	964.386	1
rs571408420	7	117113330	G	A	G	SGDP	1	95	3351.95	3543.65	3396.46	2071.01	5833.41	1	2987.85	3441.48	2737.32	485.46	9853.1	1	4260.7	6973.5	5801.32	2249.25	17026.6	1
rs144814276	7	117113369	T	G	T	TGP	105	490	1126.2	1127.39	1124.92	1009.82	1250.31	0.99	372.953	373.829	372.22	316.134	436.535	0.724	927.016	925.266	923.785	826.116	1025.81	0.981
rs144814276	7	117113369	T	G	T	SGDP	3	94	1254.65	1221.52	1217.38	835.094	1615.08	1	95.155	91.473	83.455	20.742	203.068	0.333	1094.72	1065.82	1063.62	752.62	1368.72	1
rs144814276	7	117113369	T	G	T	Combined	108	584	1128.36	1128.91	1127.11	1014.45	1248.13	0.981	351.906	352.295	351.243	299.818	409.169	0.713	931.239	929.541	929.125	832.16	1026.83	0.972
X1617113451	7	117113451	A	G	.	SGDP	1	98	734.894	708.17	710.167	464.558	933.849	0.98	46.706	44.029	41.705	12.384	87.617	0.99	672.322	649.223	647.74	438.074	845.926	0.98
X1617113526	7	117113526	T	G	.	SGDP	1	96	3374.13	3580.32	3418.93	2084.71	5910.87	1	2987.85	3437.65	2737.32	485.46	9745.82	1	4301.64	7106.57	5906.45	2249	17533.3	1
rs76818470	7	117113538	T	G	T	TGP	500	498	5675.85	5709.19	5693.81	5317.08	6174.76	0.994	7493.84	7562.41	7493.84	6126.69	9287.26	1	4734.15	4844.19	4797.55	4179.07	5760.47	1
rs76818470	7	117113538	T	G	T	SGDP	6	97	3813.61	3953.46	3856.34	2689.86	5737.84	1	4311.54	4659.13	4231.75	1647.59	9807.87	1	4333.1	4889.52	4595.19	2808.4	8455.86	1
rs76818470	7	117113538	T	G	T	Combined	506	595	5612.81	5637.85	5623.71	5269.85	6065.7	0.995	7297.7	7356.47	7297.7	6012.15	8951.91	1	4712.16	4811.93	4764.56	4179.07	5677.73	1
rs74910263	7	117113595	C	T	C	TGP	36	498	795.889	796.111	794.589	682.497	917.559	0.972	203.818	204.398	202.49	154.861	260.473	0.639	635.823	634.847	632.502	522.889	754.479	0.998
rs572973815	7	117113617	G	A	G	TGP	1	481	367.81	331.106	331.917	156.318	490.327	1	31.839	29.058	28.304	9.01	52.922	0.996	372.282	338.843	341.075	179.886	477.626	1
rs43035	7	117113624	A	C	A	TGP	500	497	15481.4	15481.8	15461.2	13840.7	17204	0.759	41608.7	41608.2	41577.6	39073.9	44175.6	0.759	40197.5	40191.3	40164.1	37423.7	42997.9	0.759
rs43035	7	117113624	A	C	A	SGDP	100	98	14303.6	14483.6	14303.6	10908.9	18863.2	0.52	40956.6	41065	40876.1	34785.2	47939	0.52	34939.8	34971.2	34760.2	27281.2	43609.9	0.52
rs43035	7	117113624	A	C	A	Combined	600	595	15318.7	15325.2	15300.5	13810.1	16911.4	0.719	41523.5	41530.1	41494.7	39175.8	43920.4	0.719	39707	39717.5	39675.1	37114.8	42378	0.719
rs368462533	7	117114190	T	C	T	SGDP	25	97	2024.36	2148.34	2099.27	1646.63	2883.56	1	570.052	590.164	570.052	346.928	941.385	0.88	1557.28	1619.83	1587.35	1131.55	2239.54	1
rs149329764	7	117114200	G	C	G	TGP	28	496	1491.76	1493.63	1489.16	1279.3	1724.39	1	1942.09	1973.88	1942.09	1393.21	2707.22	0.98	1315.35	1318.5	1315.35	1141.22	1510.94	0.994
rs149329764	7	117114200	G	C	G	SGDP	3	94	2390.59	2680.1	2507.23	1548.8	4707.2	1	2892.12	3150.06	2830.9	1046.78	6953.17	1	2661.24	3611.41	3239.25	1516.56	7347.01	1
rs149329764	7	117114200	G	C	G	Combined	31	590	1494.12	1495.53	1491.55	1284.45	1723.15	0.935	2020.72	2049.68	2020.72	1473.72	2770.75	0.983	1325.31	1328.17	1323.11	1150.62	1518.92	0.935
rs34710125	7	117114422	C	T	T	TGP	500	477	6630.97	6814.89	6727.22	5792.97	8275.72	0.409	15834.6	15740.1	15680.9	12108.7	19625.2	0.409	21156.5	20940.6	20876.9	16000	26105.1	0.409
rs34710125	7	117114422	C	T	T	SGDP	10	96	31101.5	31133.3	31068.8	28679	33764.2	1	9192.52	9142.15	8918.98	5178.06	14116.6	1	32961.7	33125.9	33008.3	29898.8	36803.4	1
rs34710125	7	117114422	C	T	T	Combined	510	573	24549.4	24560.8	24527.7	22827.5	26331.1	0.508	13809.3	13771.2	13716.6	10885	16901.1	0.508	30143.4	30158.6	30110.9	27736.3	32724.1	0.508
rs43036	7	117114478	C	T	T	TGP	500	496	15611	15616.2	15590.3	13923.5	17387.1	0.756	42447.3	42447.3	42414.4	39799.6	45165.9	0.756	42947.9	42938.9	42912.2	39984.2	45939.8	0.756
rs43036	7	117114478	C	T	T	SGDP	100	96	15774.1	15877.2	15728.3	11894.8	20556.6	0.542	42408.5	42456.2	42327.5	36115.4	49324.4	0.542	38249.9	38350.3	38158.9	31161	46395.3	0.542
rs43036	7	117114478	C	T	T	Combined	600	592	15643.1	15642.2	15624	14068.5	17288.2	0.721	42434.4	42441.5	42403.8	39970.9	44952.4	0.721	42381.5	42390.7	42348.6	39645.5	45201	0.721
rs36014389	7	117114565	C	T	C	TGP	300	497	2661.46	2773.5	2723.85	2325.82	3485.04	1	3032.31	3581.02	3332.12	2065.16	6357.44	1	2858.18	4906.56	4259.52	2115.44	10757.3	1
rs187788464	7	117114801	G	A	G	TGP	66	494	809.706	808.749	808.181	743.869	873.926	0.955	199.52	199.263	198.715	167.658	232.682	0.803	660.392	659.235	659.075	601.873	716.692	0.939
rs555046958	7	117114892	A	C	A	TGP	15	493	7134.51	7146.06	7123.25	6317.4	8044.6	1	4904.56	4942.28	4831.31	2896.37	7588.09	1	9011.9	9653.37	9370.51	7306.8	13378.4	1
rs558283488	7	117115095	A	C	A	TGP	6	489	278.541	298.302	285.481	177.395	476.7	1	56.553	55.757	54.63	30.17	86.639	0.667	242.378	264.263	249.341	131.566	461.21	1
rs713134	7	117115256	C	T	T	TGP	500	499	20109.1	20109.6	20085.2	18150.3	22173.4	0.613	37685.9	37689.7	37652.5	34949.5	40492.7	0.613	50319.9	50314.3	50283.7	47330.4	53382.7	0.613
rs713134	7	117115256	C	T	T	SGDP	100	99	22148.2	22193.3	22008.7	16825.4	28337.7	0.354	52588.3	52640.6	52489.3	44973.6	60915.6	0.354	48810.4	48964.5	48705	40881.7	57900	0.354
rs713134	7	117115256	C	T	T	Combined	600	598	20357	20350.4	20311.9	18485.4	22294.2	0.57	39974.2	39963	39943.2	37393.6	42600.5	0.57	50159.8	50155.3	50125	47323.8	53018.6	0.57
X1617115411	7	117115411	G	A	.	SGDP	1	92	705.361	704.996	688.08	414.844	1054.2	1	76.421	74.691	67.326	15.791	172.92	1	444.913	462.39	440.301	239.334	776.951	1
rs541606043	7	117115452	C	T	C	TGP	1	493	214.487	371.822	332.995	171.531	742.366	1	7.951	17.019	9.997	1.414	67.058	1	108.57	206.611	177.563	73.537	456.606	1
rs527353811	7	117115496	C	T	C	TGP	1	490	1313.9	1322.16	1283.34	723.918	2087.03	1	1328.14	1218.88	1143.79	298.029	2506.47	1	1975.97	2062.45	1961.73	972.572	3550.06	1
rs143045893	7	117115684	A	T	A	TGP	15	497	1423.42	1458.42	1434.83	1082.23	1938.06	1	647.435	644.008	638.083	434.989	883.08	0.733	1800.88	1724.59	1727.35	1202.59	2218.17	1
rs34436445	7	117115764	T	A	T	TGP	500	495	5766.7	5822.45	5794.25	5298.84	6473.36	1	7955.92	8060.15	7988.62	6587.92	9887.84	0.998	6096.54	6297.36	6203.92	5255.7	7784.7	1
rs34436445	7	117115764	T	A	T	SGDP	3	98	3606.28	3852.97	3699.21	2483.17	6049.58	1	4437.38	4680.24	4202.77	1387.67	10242.9	1	4760.2	7298.23	6269.26	2786.69	16604	1
rs34436445	7	117115764	T	A	T	Combined	503	593	5678.99	5725.72	5704.86	5238.83	6319.15	1	7759.5	7850.45	7790.53	6471.03	9530.01	0.998	6085.91	6284.91	6193.1	5246.53	7757.56	1
rs188026624	7	117115834	A	G	A	TGP	3	496	335.962	324.844	323.553	199.432	456.441	1	20.862	19.073	18.378	5.441	36.261	0.333	292.319	278.08	276.879	163.324	394.952	1
rs111226058	7	117115935	C	T	C	TGP	500	500	1866.79	1871.4	1866.79	1705.76	2050.96	1	2495.79	2499.64	2492.13	2199.62	2823.54	0.996	1914.2	1918.69	1914.2	1695.11	2164.19	1
rs7810506	7	117116183	T	C	C	TGP	500	499	22126.2	22140.6	22093.1	19483.2	24940.3	0.319	53783.7	53814.5	53736	50011.3	57738.1	0.319	49819	49858.9	49767.9	45660.6	54244.7	0.319
rs7810506	7	117116183	T	C	C	SGDP	100	97	17269	17343.9	17159.3	12516.1	23079.4	0.351	47183.7	47289.2	47087	39798.5	55482.4	0.351	40712.1	40789.3	40507.3	32691.5	49813.5	0.351
rs7810506	7	117116183	T	C	C	Combined	600	596	21329.6	21336.5	21300	18959.6	23830.1	0.324	52645.2	52682.3	52645.2	49247.9	56231.6	0.324	48317.8	48359.9	48317.8	44598.7	52297.6	0.324
rs34110469	7	117116263	A	G	A	TGP	15	499	597.072	592.966	592.063	491.893	693.383	0.667	22.095	20.168	19.45	5.72	38.324	0.067	430.134	426.25	425.097	328.832	526.729	0.533
rs185444333	7	117116347	G	T	G	TGP	223	496	2604.11	2612.71	2599.79	2223.59	3044.69	0.978	6498.52	6532.84	6480.72	5007.44	8295.92	0.962	2869.93	2863.61	2860.87	2493.51	3241.14	0.978
rs149853668	7	117116611	C	T	C	TGP	15	496	1486.93	1518.58	1494.86	1112.61	2024.53	1	629.668	625.096	617.639	424.015	853.201	0.733	1819.74	1742.47	1745.45	1212.03	2241.41	1
rs527816046	7	117116713	A	G	A	TGP	1	491	1020.45	1042.85	986.088	444.667	1906.73	1	712.157	681.02	616.305	140.055	1562.94	1	1268.04	1279.78	1183.55	454.661	2483.72	1
rs190306566	7	117116812	C	A	C	TGP	1	494	1032.48	1057.42	997.827	447.287	1925.32	1	694.826	659.714	596.741	137.471	1500.43	1	1293.63	1285.44	1187.13	457.442	2485.3	1
rs570359263	7	117116850	C	T	C	TGP	3	495	479.895	473.451	471.824	357.657	593.229	0.998	25.379	24.154	22.1	5.352	54.004	0.333	377.738	372.429	370.645	261.834	489.445	1
rs537640009	7	117116854	T	C	T	TGP	1	490	641.078	755.676	658.802	231.608	1774.47	1	483.566	829.482	534.005	68.486	3031.14	1	724.841	1149.91	850.368	187.365	3320.78	1
rs537640009	7	117116854	T	C	T	SGDP	1	97	2041.04	2362.24	2159.16	1126.05	4670.56	1	2772.36	3262.45	2568.35	442.749	9418.42	1	2683.01	5248.04	4054.27	1267.58	14714.1	1
rs537640009	7	117116854	T	C	T	Combined	2	587	1534.02	1546.12	1507.09	912.487	2360.37	1	1635.44	1595.48	1424.45	350.912	3672.75	1	2108.36	2224.98	2121.08	1107.85	3801.06	1
rs549669725	7	117116958	C	T	C	TGP	210	488	2158.74	2184.87	2166.65	1834.43	2615.83	0.984	2323.18	2471.17	2375.93	1574.33	3878.74	0.984	2073.71	2159.12	2109.82	1534.83	3024.43	0.984
rs549669725	7	117116958	C	T	C	SGDP	1	95	455.594	448.647	424.767	159.283	855.901	1	2222.67	2655.62	2083.1	361.634	7787.29	0.989	456.239	451.484	433.388	198.808	782.526	1
rs549669725	7	117116958	C	T	C	Combined	211	583	2119.14	2140.37	2126.67	1809.68	2539.4	0.985	2312.58	2455.66	2363.91	1586.55	3803.38	0.985	2048.75	2122.83	2078.6	1526.64	2934.35	0.985
rs34009249	7	117117135	T	C	T	TGP	500	495	5499.33	5569.21	5536.03	5063.96	6223.56	1	8179.49	8296.78	8213.57	6741.78	10238.1	1	6557.69	7773.95	7344.57	5215.22	12453.5	1
rs34009249	7	117117135	T	C	T	SGDP	3	97	3622.41	3865.69	3716.37	2488.2	6071.25	1	4581.33	4859.01	4337.91	1408.74	10854.9	1	4812.73	7579.44	6456.52	2801.09	17551.3	1
rs34009249	7	117117135	T	C	T	Combined	503	592	5427.86	5480.99	5454.4	5020.36	6072.26	1	7980.21	8085.1	8012.56	6624.91	9868.95	1	6502.85	7594.18	7204.25	5188.4	11939.4	1
rs181504663	7	117117171	A	C	A	TGP	21	493	8110.42	8124.08	8110.42	7340.29	8973.27	1	5583.33	5638.72	5536.49	3679.38	8123.02	1	9723.7	10427.1	10131.4	8161.83	14133.4	1
rs145885255	7	117117195	G	A	G	TGP	1	477	380.702	372.931	372.044	261.065	488.063	1	25.747	23.774	22.847	6.767	45.792	1	269.341	262.811	262.313	186.015	338.701	1
rs560417436	7	117117215	T	C	T	SGDP	1	97	3358.27	3539.15	3380.4	2065.51	5792.65	1	2992.58	3424.12	2712.47	483.164	9732.06	1	4260.7	6983.48	5801.32	2249.25	17149.3	1
rs148822632	7	117117327	A	G	A	TGP	3	489	2688	2697.66	2663.68	1843.29	3711.74	1	4095.15	4012.06	3853.35	1746.76	6939.69	1	4944.83	6039.56	5516.58	2816.89	11742.8	1
rs184904724	7	117117332	G	A	G	TGP	6	495	439.351	390.98	390.533	223.982	545.674	1	155.385	156.004	152.126	91.458	237.444	0.992	228.478	209.618	212.711	145.616	258.009	1
rs188541067	7	117117458	C	A	C	TGP	3	495	277.894	264.559	253.227	92.398	492.384	1	10.482	10.355	9.182	2.118	24.733	0.333	220.289	214.941	210.39	107.662	342.069	1
rs17139925	7	117117529	A	G	A	TGP	495	498	2583.13	2595.27	2586.21	2337.07	2889.32	0.958	6638.88	6696.93	6638.88	5281.1	8365.65	0.936	2899.02	2898.33	2895.33	2565.08	3243.2	0.954
rs73482685	7	117117568	C	T	C	TGP	15	495	496.66	509.277	499.725	369.66	694.518	1	119.835	122.381	119.216	77.942	180.465	0.8	324.954	334.032	327.913	238.064	461.325	1
rs17139929	7	117117763	C	T	C	TGP	500	490	1063.74	1063.81	1063.06	1006.99	1120.82	0.334	22540.2	22462.6	22370.3	17872.8	27302.3	0.273	887.865	887.793	887.349	843.047	932.892	0.356
rs17139929	7	117117763	C	T	C	SGDP	3	98	3637.91	3887.76	3732.27	2498.84	6123.3	1	4581.33	4851.67	4337.91	1408.74	10737	1	4826.09	7670.5	6518.37	2800.7	17907.5	1
rs17139929	7	117117763	C	T	C	Combined	503	588	1066.51	1066.38	1065.86	1010.18	1123.24	0.336	18101.1	18034.1	17976.6	14481.1	21758.3	0.395	24859.6	24727.8	24668.1	19917.2	29621.7	0.395
rs529219975	7	117117784	A	G	A	TGP	1	492	339.848	305.987	302.975	113.326	507.991	1	75.244	68.853	66.873	21.207	125.965	0.998	402.443	367.552	369.844	180.38	540.886	1
X1617117907	7	117117907	G	A	.	SGDP	1	97	3358.27	3543.46	3380.4	2065.51	5830.82	1	2992.58	3423.24	2712.47	483.164	9732.06	1	4260.7	6994.97	5843.12	2249.25	17149.3	1
rs548227340	7	117117928	C	T	C	TGP	153	491	979.633	979.639	978.9	915.831	1044.75	0.941	213.249	213.359	212.882	185.223	242.997	0.458	745.81	745.553	745.19	692.039	799.759	0.882
rs140919696	7	117118714	T	C	T	TGP	15	494	1572.37	1586.92	1568.19	1148.71	2106.96	1	660.136	657.687	650.546	442.516	902.002	0.733	1819.74	1739.85	1745.45	1215.19	2218.17	1
rs140919696	7	117118714	T	C	T	SGDP	1	94	926.913	722.468	731.967	151.65	1250.06	0.989	140.203	130.53	124.936	38.324	251.325	0.989	940.056	828.897	851.075	384.135	1155.7	0.989
rs140919696	7	117118714	T	C	T	Combined	16	588	1224.35	1217.26	1213.41	991.432	1448.85	0.937	245.651	242.709	238.619	134.456	371.591	0.313	1162.29	1147.92	1147.12	923.58	1366.71	0.937
rs376584998	7	117118723	C	T	C	TGP	1	486	359.955	337.497	338.785	203.068	455.632	0.998	25.86	23.672	22.969	7.314	43.301	0.998	322.237	304.209	305.81	193.471	399.864	0.998
rs144747215	7	117119040	A	G	A	TGP	1	492	1500.22	1520.33	1465.57	810.896	2469.51	1	1360.25	1245.37	1170.4	302.539	2576.76	0.998	2139.62	2161.47	2063.62	993.908	3707.52	1
rs565985969	7	117119082	G	T	G	TGP	1	496	225.884	205.605	193.594	54.799	412.825	1	29.556	27.264	26.179	7.824	52.161	0.998	191.794	176.86	166.21	54.334	344.724	1
rs565985969	7	117119082	G	T	G	SGDP	1	93	653.347	621.367	620.367	395.018	827.904	0.989	107.713	99.002	95.369	29.206	187.537	0.989	598.099	570.07	570.447	377.633	737.588	0.989
rs565985969	7	117119082	G	T	G	Combined	2	589	225.633	203.645	192.273	54.589	407.562	0.5	28.858	26.482	25.469	7.667	50.495	0.5	191.38	176.522	166.044	54.407	344.667	0.5
rs4148682	7	117119183	T	G	T	TGP	500	500	2307.65	2308.67	2307.65	2224.27	2395.23	0.66	4277.03	4297.38	4277.03	3740.34	4922.81	0.356	2265.39	2266.76	2265.39	2172.42	2364.69	0.484
rs4148682	7	117119183	T	G	T	SGDP	100	95	2551.82	2555.75	2551.82	2380.27	2742.78	0.768	587.193	586.941	584.563	487.374	694.864	0.43	2245.89	2249.47	2245.89	2076.93	2435.46	0.632
rs4148682	7	117119183	T	G	T	Combined	600	595	2291.28	2291.57	2290.39	2216.08	2368.1	0.699	4143.09	4159.12	4148.95	3684.48	4685.21	0.368	2261.06	2262.07	2261.06	2178.03	2348.24	0.508
rs34465975	7	117119262	C	T	C	TGP	500	496	5689.07	5755.02	5725.45	5256.72	6405.19	1	7966.07	8083.53	8000.14	6532.11	10030.8	1	6626.38	7838.75	7419.65	5347.82	12399.7	1
rs34465975	7	117119262	C	T	C	SGDP	3	97	3591.03	3830.66	3683.56	2472.66	5973.12	1	4581.33	4849.43	4337.91	1408.74	10737	1	4798.88	7450.74	6394.9	2801.17	17114.2	1
rs34465975	7	117119262	C	T	C	Combined	503	593	5607.36	5661.57	5633.53	5198.77	6241.17	1	7770.48	7878.74	7802.41	6421.19	9677.19	1	6573.88	7651.31	7274.07	5332.28	11845.8	1
rs181008242	7	117119337	T	G	T	TGP	15	500	622.433	619.068	617.28	503.52	738.099	0.998	14.899	13.64	13.11	3.878	26.063	0.067	428.516	427.527	425.675	331.338	532.512	1
rs886768418	7	117119458	G	T	G	SGDP	1	98	1303.67	1265.85	1270.15	900.554	1597.41	0.99	346.141	318.294	304.507	90.132	611.253	0.99	1207.07	1170.01	1172.06	839.619	1468.74	1
rs568677863	7	117119466	A	G	A	TGP	3	484	405.938	379.038	378.555	207.627	540.526	1	53.078	48.067	46.756	14.847	87.14	0.333	416.814	395.868	398.316	257.944	519.639	1
rs572426817	7	117119653	C	T	C	TGP	15	498	636.652	633.431	631.941	530.729	737.24	1	135.125	134.399	133.606	99.574	171.988	0.982	512.417	507.64	505.73	394.023	625.39	1
rs572426817	7	117119653	C	T	C	SGDP	1	99	311.973	281.476	278.002	103.591	473.829	1	179.124	163.856	158.473	48.611	305.302	0.98	383.37	352.234	351.847	164.889	536.497	1
rs572426817	7	117119653	C	T	C	Combined	16	597	504.023	501.927	500.182	414.706	592.982	0.75	131.373	130.78	129.907	97.391	166.916	0.937	473.514	470.725	469.593	378.304	566.194	1
rs185028612	7	117119688	A	G	A	TGP	10	493	365.392	364.723	361.164	257.694	486.915	0.6	19.253	17.694	17.035	5.035	33.909	0.1	239.858	241.019	238.097	168.375	326.906	0.5
rs139688774	7	117119861	G	C	G	TGP	171	498	2567.99	2568.22	2566.29	2423.61	2713.75	0.754	1588.93	1589.66	1586.51	1395.84	1795	0.86	2190.01	2188.83	2186.98	2063.33	2316.43	0.725
rs56223762	7	117119875	C	A	C	TGP	6	495	659.551	647.335	644.481	445.246	857.064	1	22.41	20.909	19.728	5.304	43.102	0.167	564.878	543.625	545.341	388.978	685.53	1
rs892779831	7	117119881	T	G	T	SGDP	10	95	435.302	421.638	419.84	254.874	594.117	0.1	89.509	81.954	79.687	25.084	151.017	0.1	373.304	362.879	360.494	235.439	490.178	0.1
rs73717525	7	117119923	G	T	G	TGP	153	498	4934.83	4944.2	4934.83	4607.05	5308.69	0.996	6990.27	7040.28	6990.27	5795.38	8502.86	0.99	4841.76	4859.85	4851.17	4475.91	5288.57	0.996
rs559554356	7	117119954	C	A	C	TGP	1	493	243.306	154.89	124.245	5.423	435.423	1	26.81	24.435	23.813	7.622	44.432	0.994	296.094	229.452	221.648	51.403	437.589	1
rs551681003	7	117119997	G	C	G	TGP	6	484	607.453	602.632	601.573	470.179	737.915	1	43.983	40.076	38.815	12.043	74.18	0.167	593.821	587.824	586.754	450.884	727.861	1
X1617120006	7	117120006	T	G	.	SGDP	3	96	727.861	706.567	705.342	494.723	911.047	0.667	35.487	33.21	31.5	8.96	66.737	0.333	552.69	522.38	522.296	336.558	699.075	0.667
rs563343413	7	117120033	C	T	C	TGP	6	491	452.361	450.175	445.024	307.535	615.162	1	26.158	24.1	22.976	6.487	47.401	0.167	335.218	333.585	328.65	215.476	475.5	1
rs1800501	7	117120141	G	C	G	TGP	500	500	1058.68	1059.02	1058.68	1018.56	1099.86	0.74	297.665	297.819	297.385	274.495	322.183	0.588	765.834	765.799	765.494	736.199	795.603	0.752
rs1800501	7	117120141	G	C	G	SGDP	100	96	1749.66	1749.84	1748.06	1611.41	1892.83	0.87	325.856	326.336	325.126	270.463	388.213	0.52	1244.91	1244.71	1243.74	1142.61	1350	0.85
rs1800501	7	117120141	G	C	G	Combined	600	596	1084.57	1084.57	1084.12	1045.62	1124.05	0.707	302.053	302.135	301.794	280.54	324.657	0.577	787.421	787.529	787.093	759.135	816.421	0.72
rs189595246	7	117120222	G	A	G	TGP	15	496	162.116	135.053	129.304	23.245	277.848	0.067	20.617	18.765	18.212	5.676	34.709	0.067	228.244	220.582	221.145	155.402	280.276	0.133
rs181910285	7	117120379	T	C	T	TGP	1	485	188.297	185.919	183.313	111.597	270.478	1	21.648	19.821	19.155	5.749	37.55	0.998	161.824	162.278	158.693	94.865	245.508	1
rs78171410	7	117120525	A	G	A	TGP	30	499	445.802	447.803	445.802	379.311	525.752	1	147.947	147.849	147.121	116.295	182.507	0.984	336.54	341.084	337.867	267.859	429.538	1
rs141305132	7	117120528	A	G	A	TGP	6	497	676.115	642.974	641.505	386.86	896.768	0.5	173.352	157.506	150.253	41.187	309.356	0.167	731.683	691.675	689.245	415.891	960.012	0.5
rs187006659	7	117120586	A	G	A	TGP	3	488	277.832	264.965	263.318	149.903	380.786	0.667	32.037	29.174	28.103	8.272	55.608	0.333	270.658	260.67	259.781	164.601	356.994	1
rs577910670	7	117120594	C	T	C	TGP	3	490	748.294	799.14	735.669	293.504	1636.89	1	1435.9	1382.12	1333.12	562.191	2437.55	1	1197.07	1379.1	1224.86	460.124	2997.47	1
rs1032640002	7	117120672	A	G	A	SGDP	1	95	2048.75	2407.6	2185.77	1134.82	4830.91	1	2797.91	3332.1	2591.52	444.753	9745.82	1	2799.85	5738.33	4357.91	1279.93	16432.8	1
rs35091062	7	117120775	T	G	T	TGP	435	500	2133.58	2139.33	2135.41	1991.86	2299.16	0.996	1283.48	1295.46	1286.33	1079.66	1553.1	0.976	1711.16	1715.99	1712.67	1591.13	1853.33	0.998
rs35091062	7	117120775	T	G	T	SGDP	45	99	2850.74	2893.89	2866.91	2401.48	3507.42	1	4188.81	4272.1	4204.05	3032.23	5871.2	0.956	2871.84	2896.86	2871.84	2302.03	3605.39	0.99
rs35091062	7	117120775	T	G	T	Combined	480	599	2223.59	2228.94	2225.44	2078.77	2392.38	0.988	3778.16	3808.38	3767.39	2815.72	4997.73	0.958	1918.34	1923.76	1920.1	1770	2092.47	0.99
rs565977549	7	117121149	G	A	G	TGP	1	491	460.584	397.592	390.988	148.415	667.051	1	27.43	24.944	24.222	7.508	46.058	0.998	340.763	302.93	290.751	111.414	537.345	1
X1617121271	7	117121271	C	T	.	SGDP	1	100	431.1	393.439	388.978	159.951	650.42	1	73.741	68.488	65.056	18.825	135.286	0.99	370.871	346.529	335.283	141.216	592.424	1
rs34400990	7	117121334	C	A	C	TGP	300	499	2655.86	2766.11	2718.12	2320.93	3470.39	1	2639.14	2947.82	2795.27	1946.73	4752.95	1	2855.65	4526.48	4067.1	2105.27	8957.62	1
rs570277428	7	117121409	T	C	T	TGP	1	489	153.971	161.391	154.947	89.987	265.119	1	27.701	27.095	24.357	5.613	63.181	1	110.63	127.519	117.878	58.276	236.932	1
rs553495944	7	117121690	T	A	T	TGP	3	492	244.225	274.391	260.098	169.372	451.247	1	24.342	23.844	23.369	12.229	37.935	1	164.109	206.37	189.627	105.934	387.396	1
rs578113691	7	117121704	A	G	A	TGP	1	488	394.733	352.501	350.971	137.09	578.31	1	95.121	87.368	84.346	25.861	164.487	0.998	362.839	331.29	330.99	159.84	495.175	1
rs545224828	7	117121780	C	T	C	TGP	1	489	128.789	165.457	146.832	67.323	347.891	1	10.142	9.591	8.875	2.303	20.732	1	73.009	112.472	94.842	34.188	266.563	1
rs560749548	7	117122007	T	C	T	TGP	304	478	1067.69	1069.51	1068.35	1015.01	1127.92	0.99	297.401	297.546	297.014	266.578	330.064	0.921	753.873	755.648	754.479	695.654	820.913	0.996
rs560749548	7	117122007	T	C	T	SGDP	1	97	1360.14	1319.66	1319.59	970.795	1638.03	1	145.346	133.108	126.749	34.897	264.327	1	1015.34	983.639	984.313	672.228	1284.34	1
rs560749548	7	117122007	T	C	T	Combined	305	575	1067.04	1068.44	1067.04	1014.39	1126.55	0.991	293.593	293.908	293.227	264.393	325.207	0.934	753.873	755.376	753.873	695.095	820.253	0.997
rs142978305	7	117122235	A	C	A	TGP	454	498	966.767	966.823	966.285	925.707	1008.64	0.954	342.609	342.891	342.609	315.066	372.189	0.729	728.325	728.352	727.921	694.807	762.615	0.956
rs551699058	7	117122316	T	C	T	TGP	1	488	636.687	687.201	598.364	156.813	1659.18	1	1981.02	1906.46	1723.43	387.482	4391.01	1	1257.5	1310.94	1116.14	292.456	3118.31	1
rs35715578	7	117122454	T	G	T	TGP	500	497	5908.25	5914.39	5908.25	5603.79	6237.2	0.92	5233.46	5260.29	5241.44	4632.66	5966.5	0.944	5782.7	5806.85	5792.97	5405.79	6257.63	0.915
rs35715578	7	117122454	T	G	T	SGDP	98	98	4379.59	4401.27	4385.54	3912.75	4962.4	0.939	6050.42	6139.02	6068.39	4660.73	7948.2	0.949	5358.06	5480.18	5415.54	4585.14	6689.48	0.908
rs35715578	7	117122454	T	G	T	Combined	598	595	5889.29	5892.49	5889.29	5598.51	6198.77	0.916	5261.53	5282.59	5268.82	4702.9	5927.44	0.945	5758.08	5778.24	5767.98	5403.39	6199.63	0.913
rs116294435	7	117122662	A	G	A	TGP	500	500	1809.58	1813.19	1809.58	1665.07	1972.03	1	2368.82	2372.56	2365.48	2097.7	2667.45	0.994	1849.02	1851.71	1849.02	1655	2061.22	1
rs139941795	7	117122746	G	A	G	TGP	28	493	556.394	557.372	549.773	381.589	768.726	1	256.895	256.446	254.578	197.523	321.247	0.988	386.785	389.755	385.682	284.171	517.512	1
rs183418356	7	117122801	T	G	T	TGP	3	490	1369.74	1357.75	1328.06	795.14	2034.32	1	2664.34	2673.49	2535.39	1135.07	4831.98	1	1865.6	1869.48	1814.1	1013.46	2969.03	1
rs554838571	7	117122821	T	C	T	TGP	1	483	440.704	424.399	418.62	227.555	636.246	0.998	43.692	40.272	38.891	12.073	75.508	0.998	472.806	452.132	449.636	264.349	643.767	1
rs539864532	7	117122860	A	T	A	TGP	1	481	378.933	378.185	370.008	224.305	561.506	1	28.411	26.118	24.922	7.061	51.235	1	265.318	281.264	268.499	141.923	475.737	1
rs34268361	7	117122865	G	A	G	TGP	500	498	5501.61	5507.18	5501.61	5221.44	5807.92	0.962	4839.08	4858.17	4839.08	4296.27	5482.59	0.97	5179.78	5185.51	5179.78	4908.1	5477.42	0.966
rs34268361	7	117122865	G	A	G	SGDP	100	98	4302.83	4317	4302.83	3807.17	4888.96	0.949	5986.54	6076.8	6004.49	4600.29	7931.7	0.918	3972.19	3991.6	3977.92	3529.46	4515.78	0.929
rs34268361	7	117122865	G	A	G	Combined	600	596	5438.85	5443.16	5438.85	5179.35	5718	0.953	4956.76	4970.3	4956.76	4440.45	5555.7	0.961	5185.38	5191.33	5185.38	4924.45	5474.08	0.951
rs188419818	7	117122881	G	A	G	TGP	3	488	420.259	413.764	404.523	230.155	639.481	1	15.462	14.324	13.39	3.422	30.058	0.333	291.914	297.251	286.909	157.309	486.2	1
rs151305969	7	117122901	C	T	C	TGP	498	496	1088.19	1088.57	1088.19	1048.23	1129.67	0.927	378.671	378.794	378.314	349.524	409.475	0.78	785.938	786.301	785.938	754.856	818.664	0.966
rs151305969	7	117122901	C	T	C	SGDP	6	95	617.69	608.754	606.999	460.66	756.363	0.5	109.14	107.242	105.702	61.736	160.253	0.667	549.635	545.483	544.42	441.413	650.979	0.833
rs151305969	7	117122901	C	T	C	Combined	504	591	1015.06	1015.25	1015.06	977.517	1053.59	0.929	358.342	358.666	358.342	332.028	386.399	0.797	750.891	751.195	750.891	722.795	780.425	0.95
rs567961232	7	117123125	C	T	C	TGP	1	493	640.066	760.663	657.707	231.961	1798.48	1	140.701	140.032	126.468	31.615	322.201	1	737.833	1060.1	806.704	185.028	2890.2	1
rs190182614	7	117123126	G	A	G	TGP	1	489	369.742	312.562	308.568	99.293	534.582	0.998	27.588	25.276	24.57	7.714	46.709	0.998	252.218	232.263	228.174	97.696	379.07	1
rs144315048	7	117123173	C	T	C	TGP	1	496	143.088	122.689	107.585	14.714	304.035	1	41.16	37.656	36.072	10.508	72.632	0.996	149.679	140.159	125.074	29.731	317.38	1
rs35653285	7	117123405	C	T	C	TGP	300	498	2669.37	2780.06	2726.94	2328.6	3507.81	1	3032.31	3588.8	3332.12	2065.16	6379.68	1	2867.54	4956.18	4302.11	2117.15	10947.7	1
rs182396914	7	117123549	G	A	G	TGP	78	492	921.662	919.013	918.526	834.909	1000.24	0.744	47.448	47.138	46.766	33.048	62.76	0.115	703.994	702.039	701.54	635.453	767.321	0.654
rs182396914	7	117123549	G	A	G	SGDP	3	93	1172.77	1195.24	1172.77	826.185	1679.58	1	2557.98	2935.79	2346.09	473.829	8219.71	0.989	756.091	767.715	756.091	550.154	1043.42	1
rs182396914	7	117123549	G	A	G	Combined	81	585	935.767	933.022	932.737	852.704	1010.41	0.753	47.22	47.02	46.541	33.048	62.76	0.111	713.461	711.651	711.092	647.148	774.457	0.667
rs554316885	7	117123608	A	G	A	TGP	1	495	225.234	189.884	184.383	47.024	360.104	1	30.13	27.51	26.659	8.313	51.024	0.998	189.386	167.352	165.98	63.362	275.822	1
rs35824078	7	117123788	C	T	T	TGP	500	499	6104.15	6213.43	6159.21	5480.61	7185.71	0.802	15637.5	15578.2	15541.5	12842.9	18425.5	0.802	21614	21502.2	21460	17650.3	25416.9	0.802
rs570339132	7	117123801	T	A	T	TGP	24	494	2222.23	2308.68	2257.93	1705.71	3175.52	1	4666.68	4827.32	4686.38	3011.21	7386.21	1	3333.79	5067.12	4402.34	2036.52	11215.8	1
rs576430738	7	117123809	A	G	A	TGP	1	487	296.422	265.478	246.701	56.373	569.878	1	38.781	35.466	34.245	10.447	66.732	0.998	222.812	212.004	198.99	65.148	420.889	1
rs368527032	7	117123962	A	G	A	TGP	3	498	198.775	199.141	195.92	131.932	279.934	1	17.141	15.693	15.078	4.371	30.378	0.333	151.423	154.186	150.728	99.627	224.915	1
rs532527977	7	117124212	C	T	C	TGP	1	489	634.292	747.086	651.773	229.869	1766.18	1	454.661	726.201	482.308	66.102	2568.63	1	729.092	1186.52	869.746	187.974	3436.7	1
rs74853429	7	117124388	G	A	G	TGP	105	496	1822.42	1854.91	1838.65	1612.49	2176.1	1	1251.56	1309.65	1251.56	712.335	2229.14	0.998	1259.28	1401.14	1355.47	1052.45	1967.56	1
rs116089572	7	117124494	G	A	G	TGP	66	496	1879.56	1878.57	1874.77	1654.59	2113.45	1	532.778	534.015	529.833	410.589	674.3	0.833	1444.44	1436.96	1428.01	1121.06	1786.56	1
rs566309206	7	117124505	G	C	G	TGP	1	493	227.208	211.639	203.931	73.831	387.257	1	34.447	31.966	30.52	9.044	62.017	0.998	200.502	190.318	181.825	70.825	348.123	1
rs80254520	7	117124670	A	G	A	TGP	351	497	2383.71	2411.08	2395.83	2061.16	2841.91	1	4161.39	4282.57	4187.07	3003.46	6019.48	1	2488.61	2593.31	2541.58	2020.21	3413.25	1
rs80254520	7	117124670	A	G	A	SGDP	3	97	1966.63	2188.22	2080.44	1425.95	3493.74	1	554.209	1662.14	910.012	122.515	6832.63	1	1310.26	2052.21	1787.85	815.991	4542.01	1
rs80254520	7	117124670	A	G	A	Combined	354	594	2341.93	2369.93	2353.25	2042.85	2768.06	1	4069.01	4174.77	4093.45	2971.67	5792.65	1	2469.24	2561.31	2515.24	2011.39	3338.04	1
rs573472522	7	117125072	C	T	C	TGP	21	491	257.237	324.952	304.01	175.304	564.502	0.048	19.321	21.577	17.588	3.335	60.048	0.048	155.269	237.084	210.705	94.142	487.86	0.048
rs35470760	7	117125206	T	G	T	TGP	300	493	2177.67	2181.59	2170.8	1795.94	2611.49	1	2082.23	2087.97	2082.23	1810.79	2390.39	0.963	1963.85	1958.32	1954.89	1658.17	2273.31	1
rs35470760	7	117125206	T	G	T	SGDP	10	98	2616.77	2650.56	2627.82	2115.33	3292.1	1	808.988	837.051	798.032	423.31	1444.16	0.9	2301.65	2279.08	2254.18	1541.01	3113.73	1
rs35470760	7	117125206	T	G	T	Combined	310	591	2357.43	2359.9	2354.29	2050.11	2692.85	1	2017.03	2022.37	2017.03	1762.27	2304.91	0.961	2004.1	2000.78	1995.62	1717.95	2295.34	1
rs143967830	7	117125308	A	C	A	TGP	1	481	530.347	501.745	499.974	271.153	738.979	0.998	47.216	43.575	41.958	12.961	82.238	0.998	519.049	491.12	490.083	284.021	691.675	1
rs548273352	7	117125363	A	G	A	TGP	1	491	326.154	233.142	214.934	11.516	560.48	0.998	38.153	34.66	33.835	10.988	62.363	0.996	369.742	324.828	326.227	115.713	516.309	0.998
rs146429344	7	117125440	A	C	A	TGP	378	494	1794.4	1793.87	1792.96	1661.16	1929.01	0.957	1241.06	1242.02	1239.71	1134.57	1354.61	0.81	1590.91	1589.55	1588.53	1479.53	1700.47	0.968
rs537712706	7	117125518	T	C	T	TGP	1	483	232.212	243.48	237.247	176.332	341.642	1	15.096	16.236	13.661	2.879	43.212	1	132.635	160.84	150.361	94.8	275.883	1
rs556156854	7	117125528	C	T	C	TGP	6	494	475.842	468.145	465.279	333.753	606.394	0.833	196.279	190.483	186.987	102.335	291.332	0.5	525.373	518.067	516.924	396.235	638.207	1
rs569807990	7	117125589	A	G	A	TGP	474	498	1163.42	1163.78	1163.42	1122.09	1206.26	0.886	322.469	322.721	322.157	297.237	349.505	0.863	812.403	812.79	812.403	775.617	850.934	0.91
rs569807990	7	117125589	A	G	A	SGDP	1	93	402.488	358.828	353.176	133.484	600.058	1	43.456	40.305	38.805	11.926	76.54	0.979	361.334	326.13	322.988	142.202	513.056	1
rs569807990	7	117125589	A	G	A	Combined	475	591	1145.44	1145.74	1145.44	1106.99	1185.22	0.88	311.662	311.756	311.369	287.945	336.698	0.863	747.693	748.094	747.693	717.665	779.712	0.933
rs188692172	7	117125603	A	G	A	TGP	1	484	237.267	234.394	233.044	169.433	301.009	0.996	20.313	18.593	17.906	5.364	35.378	0.998	184.93	182.123	181.74	131.709	232.895	1
rs35855138	7	117125609	G	A	A	TGP	500	498	5684.82	5750.88	5721.96	5223.32	6425.28	0.998	7983.08	8099.56	8017.23	6532.11	10073.7	0.998	6840.02	8074.62	7642.33	5452.89	12834	0.998
rs35855138	7	117125609	G	A	A	SGDP	10	97	31275.2	31320.9	31275.2	28960.9	33845.7	1	8760.96	8820.77	8547.99	4823.55	13983.8	1	32813.1	33079.3	32909.6	29825.2	37013.1	1
rs35855138	7	117125609	G	A	A	Combined	510	595	20600.5	20604.9	20584.5	19285.5	21936.9	0.998	8087.52	8177.77	8104.13	6669.49	10010.3	0.998	27454.1	27468.2	27429	25470.5	29538.1	0.998
rs537183968	7	117125611	G	A	G	TGP	406	496	1182.66	1182.9	1182.1	1136.23	1230.41	0.923	377.142	377.128	376.765	346.477	408.885	0.635	836.762	837.026	836.762	802.423	872.57	0.921
rs537183968	7	117125611	G	A	G	SGDP	3	96	541.967	522.296	509.796	248.389	851.075	1	63.09	58.994	55.688	15.573	119.305	0.333	545.946	506.603	500.723	254.07	781.876	1
rs537183968	7	117125611	G	A	G	Combined	409	592	1080.73	1080.88	1080.23	1037.33	1124.89	0.9	369.046	369.007	368.678	339.377	399.709	0.633	834.955	835.003	834.562	801.045	869.481	0.927
rs116912899	7	117125621	G	A	.	TGP	66	496	797.59	796.825	796.088	734.121	860.038	0.955	204.152	203.942	203.316	171.493	238.097	0.803	648.8	647.894	647.506	592.489	703.409	0.939
rs577502396	7	117125759	G	A	G	TGP	6	489	431.495	443.051	436.668	340.801	578.487	1	45.513	45.351	44.506	27.346	67.349	1	316.695	359.833	342.78	220.545	575.018	1
rs34419743	7	117125816	A	T	A	TGP	15	498	586.9	583.43	583.252	486.766	680.231	0.667	20.237	18.538	17.827	5.278	35.353	0.067	415.361	411.859	410.555	322.273	503.897	0.533
rs145534808	7	117125937	G	A	A	TGP	66	489	236.027	248.462	241.586	176.728	350.621	0.03	14.795	15.023	13.113	2.884	37.196	0.015	269.251	260.879	260.877	178.559	340.168	0.045
rs553921976	7	117125982	T	C	T	SGDP	1	97	3351.95	3553.47	3396.46	2071.01	5833.41	1	2992.58	3420.49	2712.47	483.164	9732.06	1	4291.4	7020.33	5843.12	2249.25	17272.8	1
rs143566504	7	117126247	G	A	G	TGP	15	489	1150.02	1155.03	1143.22	844.824	1515.22	1	1565.94	1559.86	1547.17	1139.99	2025.2	0.994	1305.58	1298.96	1291.05	946.25	1689.06	1
rs377643886	7	117126309	A	G	A	TGP	6	491	406.299	441.415	423.123	277.278	690.851	1	99.285	99.13	96.09	50.619	163.216	1	333.023	383.694	356.401	189.207	702.396	1
rs116056768	7	117126383	A	G	A	TGP	45	499	488.185	488.946	485.944	386.089	604.632	1	109.595	109.784	108.959	86.581	135.534	0.578	323.526	324.341	322.201	261.384	394.733	0.978
rs191602048	7	117126391	C	T	C	TGP	26	496	2252.49	2337.53	2284.87	1737.2	3199.99	1	4393.81	4538.29	4411.87	2927.44	6758.99	0.994	2708.34	2739.04	2693.97	1891.1	3807.17	1
rs191602048	7	117126391	C	T	C	SGDP	1	93	2169.71	1993.31	1992.19	1068.35	2851.22	1	171.845	157.909	153.2	48.583	290.204	0.989	1890.16	1770.1	1787.45	1134.1	2271.05	0.989
rs191602048	7	117126391	C	T	C	Combined	27	589	2226.12	2234.13	2221.37	1756.61	2773.36	1	253.227	249.074	246.087	149.182	364.654	0.185	1966.14	1945.86	1945	1624.37	2254.62	0.963
rs2283054	7	117126401	G	A	G	TGP	500	499	2138.31	2138.46	2137.49	2069.75	2208.3	0.812	2577.62	2580.47	2574.76	2353.64	2819.78	0.473	1750.1	1750.43	1750.1	1694.87	1807.13	0.748
rs2283054	7	117126401	G	A	G	SGDP	100	95	2261.94	2263.21	2260	2099.03	2433.3	0.66	521.659	521.702	519.178	429.05	620.797	0.34	2091.08	2093.46	2091.08	1937.52	2256.8	0.68
rs2283054	7	117126401	G	A	G	Combined	600	594	2275.58	2276.28	2275.58	2209.95	2343.94	0.842	2590.08	2592.94	2590.08	2379.48	2816.5	0.466	1737.53	1737.82	1737.53	1686.34	1789.63	0.697
rs1019053090	7	117126497	G	T	G	SGDP	1	97	2065.39	2426.19	2203.53	1144.04	4870.16	1	2802.8	3296.87	2568.35	447.61	9626.37	1	2799.85	5790.98	4395.15	1279.93	16714.8	1
rs148056858	7	117126516	G	A	G	TGP	45	496	724.962	730.617	724.962	594.216	890.231	0.992	558.759	579.474	563.236	385.511	852.988	0.978	462.759	466.878	463.735	381.24	567.655	0.978
rs180677286	7	117126573	T	C	T	TGP	6	492	749.997	738.933	732.231	480.188	1029.17	1	363.987	361.979	352.628	200.869	562.877	0.667	634.327	625.373	621.881	438.779	823.967	1
rs527812081	7	117126667	C	T	C	TGP	1	494	253.634	171.251	161.667	8.992	387.042	0.998	30.469	28.019	27.184	8.641	51.885	0.998	288.224	249.836	253.606	91.116	385.031	0.998
rs34808223	7	117126835	T	C	T	TGP	500	498	5429.66	5495.78	5465.14	5028.02	6112.96	1	7687.79	7810.15	7736.52	6333.52	9692.22	1	6220.8	7533.43	7092.13	5067.89	12124.8	1
rs34808223	7	117126835	T	C	T	SGDP	3	97	3622.41	3864.07	3700.54	2488.2	6071.25	1	4390.65	4584.46	4159.08	1377.13	10004.4	1	4721.58	7160.97	6177.67	2786.23	16110.8	1
rs34808223	7	117126835	T	C	T	Combined	503	595	5362.07	5418.94	5394.86	4983.76	5969.48	1	7474.34	7588.07	7519.85	6217.52	9280.83	1	6149.15	7316.33	6930.47	5045.47	11495.9	1
rs142292484	7	117126851	G	A	G	TGP	36	497	1313.68	1312.46	1309.82	1154.39	1473.15	0.972	267.155	267.125	263.515	185.305	362.93	0.333	1047.88	1045.94	1044.75	919.952	1174.1	0.833
rs568267186	7	117126856	A	T	A	TGP	1	494	169.56	170.844	162.791	74.057	306.107	1	20.693	18.867	18.254	5.449	35.572	1	138.903	146.406	137.083	60.503	277.647	1
rs118103386	7	117127043	G	A	G	TGP	105	491	844.614	844.64	843.584	752.224	941.437	0.952	360.943	361.319	360.314	311.162	414.327	0.8	592.194	592.129	591.505	532.055	655.305	0.914
rs190345540	7	117127127	C	T	C	TGP	335	493	1389.4	1389.43	1388.36	1294.06	1486.19	1	857.872	857.945	856.993	787.072	931.213	0.964	1249.06	1247.05	1245.85	1148.2	1346	1
rs182115799	7	117127240	T	G	T	TGP	1	484	104.975	129.68	114.911	50.921	277.994	1	14.709	13.704	12.836	3.355	28.769	1	73.307	103.016	87.794	33.556	240.698	1
rs186656399	7	117127285	A	C	A	TGP	6	493	744.385	728.627	723.878	483.741	988.222	1	22.574	21.265	19.946	5.347	44.341	0.167	618.667	604.148	600.823	409.191	808.047	1
rs186656399	7	117127285	A	C	A	SGDP	3	90	691.196	735.336	700.86	392.987	1232.69	1	157.401	163.584	152.539	63.869	321.345	1	509.683	555.964	524.035	266.623	978.846	1
rs186656399	7	117127285	A	C	A	Combined	9	583	735.302	727.525	722.095	511.722	965.027	1	22.606	21.191	19.875	5.333	44.01	0.111	609.511	597.659	595.221	413.306	793.599	1
rs147029652	7	117127522	T	C	T	TGP	55	498	1252.77	1263.19	1250	968.672	1616.6	1	1361.49	1376.98	1350.3	871.628	2023.86	0.996	1236.94	1236.27	1227.71	923.862	1591.31	1
rs3757802	7	117127739	A	C	C	TGP	500	500	16813.7	16886.9	16836.6	15041.9	18973.8	0.342	47588.2	47587	47544.7	43988.7	51294.3	0.342	39554.4	39530	39442.7	34977.6	44289.6	0.342
rs3757802	7	117127739	A	C	C	SGDP	100	95	2340.05	2340.1	2337.72	2147.64	2539.54	0.45	44512.3	44588.4	44281	35950.6	54258.3	0.284	35940.6	35946.6	35604.5	25707.4	47791.7	0.284
rs3757802	7	117127739	A	C	C	Combined	600	595	16605.4	16679.2	16626.5	14957.1	18600.5	0.333	47164.1	47187.8	47122.3	43856	50631.9	0.333	39038.2	39034.2	38986.3	34818	43421.8	0.333
rs529233478	7	117127758	C	G	C	TGP	3	491	810.581	888.524	803.692	306.327	1919.62	1	1312.04	1258.96	1219.47	525.723	2169.71	1	1405.66	1584.38	1394.95	474.42	3519.79	1
rs190528153	7	117127822	C	A	C	TGP	300	496	1302.22	1304.2	1303.06	1230.41	1383.52	0.992	298.715	299.675	298.715	257.858	346.63	0.925	923.247	926.059	924.041	846.512	1013.88	0.996
rs190528153	7	117127822	C	A	C	SGDP	3	97	819.004	810.706	802.557	543.094	1110.31	0.667	221.98	220.113	208.388	82.704	417.577	0.667	757.475	762.798	751.87	528.352	1046.37	1
rs190528153	7	117127822	C	A	C	Combined	303	593	1290.3	1291.8	1290.3	1220.69	1367.35	0.99	297.913	298.814	297.913	257.987	344.018	0.936	911.274	914.11	912.032	839.27	996.059	0.997
rs543447891	7	117127856	G	A	A	SGDP	1	98	3304.08	3462.41	3325.67	2040.53	5599.6	1	2904.81	3275.78	2634.24	478.527	9188.44	1	4127.62	6341.48	5399.2	2216.21	14938.1	1
rs559431945	7	117127946	T	C	T	TGP	1	494	637.04	758.775	654.761	230.826	1807.03	1	152.683	155.099	137.864	33.579	373.056	1	742.86	1275.54	924.579	189.202	3730.82	1
rs559431945	7	117127946	T	C	T	SGDP	1	97	2065.39	2420.01	2203.53	1134.82	4870.16	1	2802.8	3316.46	2596.55	447.61	9626.37	1	2799.85	5803.67	4395.15	1279.93	16714.8	1
rs559431945	7	117127946	T	C	T	Combined	2	591	1548.59	1570.31	1530.24	916.669	2435.59	1	152.683	155.096	137.864	33.579	373.056	0.5	2346.48	2404.86	2293.25	1132.4	4117	1
rs111725030	7	117127956	G	A	G	TGP	287	499	1026.75	1030.68	1027.92	924.835	1147.69	0.983	771.992	776.83	771.992	655.469	916.517	0.918	728.527	729.98	728.527	654.979	811.233	0.988
rs185549147	7	117127989	G	A	G	TGP	6	499	343.408	342.718	340.451	264.181	427.507	1	13.925	12.76	12.261	3.619	24.509	0.167	293.423	292.714	290.921	217.432	376.139	1
rs34000781	7	117128052	C	T	C	TGP	199	499	628.796	628.797	628.308	587.746	671.149	0.819	259.774	259.644	258.911	225.159	296.242	0.447	588.757	588.479	588.333	552.583	624.593	0.839
rs34000781	7	117128052	C	T	C	SGDP	3	95	263.559	237.38	233.943	84.638	404.232	0.333	61.422	57.287	54.764	16.209	111.826	0.333	267.644	245.777	242.997	101.854	402.142	0.333
rs34000781	7	117128052	C	T	C	Combined	202	594	609.122	608.935	608.667	570.731	647.668	0.817	243.563	243.358	242.768	211.958	276.243	0.441	576.215	576.088	575.815	542.132	610.322	0.837
rs77645234	7	117128129	G	A	G	TGP	487	499	1019.83	1020.44	1019.83	965.375	1077.35	0.704	328.877	328.874	328.54	301.117	358.094	0.657	749.415	750.303	749.415	696.947	806.436	0.706
rs77645234	7	117128129	G	A	G	SGDP	6	93	579.819	558.31	554.301	341.68	781.247	0.667	51.255	47.365	45.296	13.16	92.77	0.167	510.503	478.672	477.758	288.376	662.133	0.5
rs77645234	7	117128129	G	A	G	Combined	493	592	963.13	963.623	963.13	913.93	1014.98	0.696	313.733	313.751	313.42	287.937	340.48	0.651	724.56	725.254	724.56	678.875	773.856	0.704
rs189862686	7	117128198	A	T	A	TGP	10	490	501.264	498.017	493.613	352.99	659.13	1	38.558	38.178	36.499	15.735	69.657	0.3	358.342	355.583	352.579	249.217	473.593	0.9
rs189226909	7	117128347	A	G	A	TGP	55	499	829.397	827.511	826.643	748.979	906.312	0.982	57.625	57.463	56.935	41.783	74.826	0.236	593.673	592.744	592.194	525.373	661.711	0.945
rs553342526	7	117128466	C	T	C	TGP	378	499	1073.63	1073.98	1073.63	1030.03	1118.55	0.926	343.76	344.117	343.76	314.988	374.371	0.788	808.741	808.987	808.741	770.091	848.438	0.952
rs553342526	7	117128466	C	T	C	SGDP	1	97	501.056	444.498	438.353	159.637	759.493	1	93.03	85.048	82.739	25.788	157.663	0.99	498.342	442.262	440.887	196.715	679.345	1
rs553342526	7	117128466	C	T	C	Combined	379	596	1083.85	1084.06	1083.37	1042.38	1126.48	0.95	322.219	322.207	321.898	296.315	349.34	0.786	793.313	793.47	792.895	756.594	830.938	0.95
rs193076213	7	117128503	A	T	A	TGP	3	489	2688	2697.66	2663.68	1843.29	3711.74	1	4104.92	4018.25	3861.9	1746.85	6966.29	1	4950.31	6047.72	5525.91	2826.35	11748.4	1
rs35821559	7	117128546	T	C	C	TGP	500	497	5405.04	5471.9	5441.11	4997.04	6100.6	1	7660.78	7794.58	7710.62	6265.61	9738.26	1	6279.17	7661.56	7204.25	5090.98	12483.5	1
rs35821559	7	117128546	T	C	C	SGDP	10	95	31308.2	31356.7	31308.2	28991.4	33881.4	1	8834.59	8857.99	8620.78	4847.4	14071.6	1	32813.1	33064.2	32909.6	29781.4	37013.1	1
rs35821559	7	117128546	T	C	C	Combined	510	592	20488.9	20488.9	20473	19181	21818	1	7803.49	7916.93	7852.31	6431.87	9747.17	1	27328.8	27327.1	27303.8	25331.1	29376.4	1
rs35778610	7	117128589	C	T	C	TGP	500	497	5477.42	5547.47	5513.98	5057.23	6182.3	1	7644.24	7782.52	7693.97	6252.08	9738.26	1	6416.92	7760.05	7309.23	5190.13	12513.6	1
rs35778610	7	117128589	C	T	C	SGDP	3	96	3637.91	3897.09	3732.27	2498.84	6149.49	1	4579.05	4878.53	4382.86	1419.29	10873.3	1	4826.09	7683.16	6552.24	2800.7	17907.5	1
rs35778610	7	117128589	C	T	C	Combined	503	593	5409.99	5467.13	5443.83	5013.69	6045.06	1	7480.77	7597.66	7527.56	6165.87	9382.99	1	6369.96	7586.54	7166.22	5177.34	12032.8	1
rs756665	7	117128942	A	C	C	TGP	500	498	25168.1	25163.6	25095.6	22234.3	28243.6	0.333	260.798	259.824	258.94	215.524	305.954	0.05	67957.1	67943.6	67898.8	63171.3	72854.7	0.333
rs756665	7	117128942	A	C	C	SGDP	100	98	23883.7	23953.9	23746.4	18006.5	30779.1	0.357	316.405	314.107	310.67	222.498	416.295	0.1	64148.7	64202.9	64019.1	54232.7	74962.3	0.357
rs756665	7	117128942	A	C	C	Combined	600	596	24948.6	24947.1	24916.1	22304.7	27724.8	0.337	271.477	271.193	270.395	230.961	312.796	0.058	67278.8	67302.4	67226.6	62984.3	71754.6	0.337
rs34080224	7	117129034	C	G	C	TGP	1	490	418.922	405.99	404.322	251.353	564.346	1	32.916	30.388	29.231	8.767	58.265	0.996	314.36	300.083	298.268	182.249	416.953	1
rs150639398	7	117129156	A	G	A	TGP	3	492	383.019	398.937	385.063	226.172	638.366	1	65.637	63.815	61.669	27.246	110.134	0.667	420.574	400.227	390.252	201.002	652.37	1
rs138833120	7	117129207	A	G	A	TGP	36	495	1723.91	1716.69	1715.62	1475.03	1957.33	0.972	429.955	431.827	426.797	308.568	575.289	0.667	1514.13	1507.17	1507.09	1308.59	1703.68	1
rs138833120	7	117129207	A	G	A	SGDP	3	98	1254.79	1293.82	1235.26	639.198	2241.97	1	1672.75	1784.95	1655.55	724.078	3521.06	1	1321.86	1372.83	1312.92	698.223	2354.16	1
rs138833120	7	117129207	A	G	A	Combined	39	593	1699.76	1692.19	1689.06	1458.28	1928.74	0.974	429.955	430.518	425.227	308.568	573.172	0.615	1507.47	1500.38	1498.47	1305.73	1694.12	1
rs144793762	7	117129339	G	A	G	TGP	190	497	1963.36	1960.57	1960.1	1823.32	2096.65	0.995	398.548	398.863	397.885	346.016	455.254	0.458	1522.04	1520.36	1519.17	1389.09	1652.07	0.989
rs144793762	7	117129339	G	A	G	SGDP	1	94	684.258	632.407	603.527	186.987	1229.31	1	323.822	301.714	286.448	83.349	597.867	0.989	607.723	578.884	560.014	233.496	1008.89	1
rs144793762	7	117129339	G	A	G	Combined	191	591	1955.22	1952.32	1951.97	1817.27	2086.22	0.995	411.443	411.397	410.1	358.64	467.412	0.482	1518.54	1517.23	1515.76	1387.09	1648.82	0.99
rs885993	7	117129404	T	C	C	TGP	500	500	23742.5	23756.6	23710.2	21068.1	26575.2	0.368	257.052	256.399	255.801	211.489	303.421	0.048	64519.6	64538.3	64465.9	60067.3	69129.2	0.368
rs885993	7	117129404	T	C	C	SGDP	100	97	24398.2	24396.8	24188.1	18661.4	30903	0.392	332.341	329.403	327.377	231.595	435.737	0.08	64923.1	65001.4	64799.1	55500.8	75222.4	0.392
rs885993	7	117129404	T	C	C	Combined	600	597	23845.3	23861	23815.6	21420.2	26445.9	0.372	271.228	270.924	270.103	229.678	313.707	0.053	64600.1	64613.1	64550	60570.5	68790.9	0.372
rs17139943	7	117129491	A	G	A	TGP	500	500	10352.5	10376	10352.5	9277.49	11566.8	0.958	32843.1	32855	32816.7	30649.7	35108.7	0.986	27293.3	27284.9	27260.7	24634.6	30023.4	0.958
rs17139943	7	117129491	A	G	A	SGDP	99	97	3463.47	3464.94	3458.77	3027.78	3929.7	0.485	32803.1	32815.6	32679.7	28000.4	38069.1	0.701	8006.35	8031.76	8006.35	7028.93	9149.05	0.701
rs17139943	7	117129491	A	G	A	Combined	599	597	10735.6	10765	10735.6	9724.51	11894.2	0.873	32846.8	32843.2	32822.2	30822.6	34899.2	0.94	27470.1	27451.9	27406.2	24882.3	30115.9	0.873
rs77341775	7	117129559	G	A	G	TGP	499	500	2113.45	2124.58	2118.02	1915.47	2362.33	0.934	5004.52	5175.55	5063.12	3654.88	7284.36	0.908	1564.94	1564.79	1563.25	1398.55	1737.92	0.934
rs77341775	7	117129559	G	A	G	SGDP	6	99	1581.11	1592.55	1581.11	1297.11	1937.36	0.98	2199.69	2930.16	2388.4	754.479	7700.37	0.98	1294.92	1331.59	1306.82	1008.5	1767.21	0.833
rs77341775	7	117129559	G	A	G	Combined	505	599	1980.69	1988.15	1982.72	1820.95	2174.41	0.942	4821.14	4958.49	4861.8	3573.35	6821.66	0.92	1564.98	1563.89	1561.69	1401.15	1733.3	0.942
rs533483613	7	117129560	G	T	G	TGP	1	486	226.68	297.036	272.494	145.992	558.898	1	15.85	15.552	13.885	3.137	36.774	1	138.811	220.709	192.108	79.084	482.776	1
rs192793798	7	117129787	C	T	C	TGP	1	492	189.082	158.896	145.277	22.319	364.108	1	64.374	59.288	57.121	17.069	113.399	0.998	207.167	182.466	175.664	52.4	344.514	1
rs555771288	7	117129814	G	A	G	TGP	3	493	817.53	908.084	810.581	308.953	1986.29	1	1340.9	1296.2	1257.5	535.799	2241.28	1	1494.37	1647.17	1438.29	478.063	3657.01	1
rs144509507	7	117130044	C	T	C	TGP	15	498	1465.21	1497.19	1477.07	1107.85	1990.65	1	735.343	732.99	724.239	485.15	1022.49	0.733	1859.3	1773.53	1777.08	1224.45	2288.1	1
rs35714998	7	117130142	A	C	A	TGP	500	496	5545.85	5614.74	5582.09	5115.58	6260.06	1	7600.72	7752.76	7665.88	6245.85	9694.1	1	6565.32	7834.76	7396.25	5285.2	12524.8	1
rs35714998	7	117130142	A	C	A	SGDP	3	96	3622.41	3881.85	3716.37	2488.2	6123.3	1	4579.05	4874.96	4382.86	1419.29	10873.3	1	4826.09	7627.27	6484.67	2800.7	17722.8	1
rs35714998	7	117130142	A	C	A	Combined	503	592	5472.42	5529.51	5505.88	5067.75	6114.65	1	7442.92	7571.53	7488.86	6163.14	9345.62	1	6501.23	7656.58	7252.94	5260.07	12020.1	1
rs75832262	7	117130145	T	C	T	TGP	500	490	2145.85	2146.01	2144.6	2036.35	2255.99	0.863	4881.65	4898.33	4881.65	4215.72	5662.65	0.535	1748.94	1749.02	1747.97	1665.68	1834.32	0.873
rs75832262	7	117130145	T	C	T	SGDP	3	95	1556.55	1468.9	1448.73	837.017	2161.07	1	244.056	231.081	214.321	54.334	498.687	0.333	1399.44	1289.56	1278.27	707.809	1907.74	1
rs75832262	7	117130145	T	C	T	Combined	503	585	2130.92	2131.06	2129.68	2024.53	2238.99	0.885	4717.26	4734.03	4717.26	4095.49	5442.47	0.583	1752.82	1752.83	1751.85	1670.3	1836.36	0.892
rs184256167	7	117130225	C	A	C	TGP	153	492	903.153	902.69	901.703	838.108	968.564	0.993	230.149	230.216	229.85	206.296	255.093	0.797	626.604	626.539	626.014	569.72	685.283	0.993
rs531197946	7	117130544	C	T	C	TGP	6	498	577.317	558.55	559.301	385.351	723.637	1	26.6	24.495	23.222	6.409	48.876	0.167	514.937	495	496.99	347.332	628.1	1
rs75791292	7	117130545	G	A	A	TGP	3	495	301.978	278.879	278.348	138.312	421.18	0.333	22.059	20.206	19.531	6.052	37.572	0.333	213.225	197.697	197.392	106.478	286.607	0.333
rs1557630	7	117130643	G	C	G	TGP	500	499	2471.7	2472.34	2471.7	2381.33	2565.5	0.528	41168.3	41198.8	41126.1	37770.6	44779.6	0.365	24709.8	24882.2	24750.3	21085.7	29290.3	0.365
rs1557630	7	117130643	G	C	G	SGDP	100	97	2646.24	2647.65	2643.82	2448.32	2854.93	0.45	44321.5	44364.3	44118.1	36702.6	52909.9	0.371	32399.2	32573.4	32305.1	24289.6	42222.1	0.371
rs1557630	7	117130643	G	C	G	Combined	600	596	2502.3	2503.15	2502.3	2419.25	2588.21	0.515	41702.2	41719.9	41664.1	38583.2	44991	0.366	26558.3	26619.1	26518.6	22935.3	30661.6	0.366
rs571607124	7	117130676	A	C	A	TGP	1	492	675.871	496.939	438.207	21.629	1278.83	0.998	132.635	125.313	118.751	35.973	248.196	0.998	1157.88	973.35	1003.93	363.987	1422.87	0.998
rs77540407	7	117130755	C	G	C	TGP	496	491	847.028	848.731	847.028	779.28	923.119	0.988	331.274	331.535	331.274	305.776	358.561	0.853	646.861	647.222	646.252	586.477	710.777	0.99
rs77540407	7	117130755	C	G	C	SGDP	6	97	837.18	839.895	835.302	671.856	1029.23	1	42.976	40.103	38.021	10.701	80.268	0.167	643.749	644.888	640.794	497.541	812.11	1
rs77540407	7	117130755	C	G	C	Combined	502	588	854.124	855.133	854.124	789.256	925.091	0.988	319.808	319.967	319.507	295.749	345.173	0.851	646.628	646.739	646.055	589.655	705.967	0.992
rs139808242	7	117130766	G	A	G	TGP	1	483	407.076	371.588	374.226	185.619	538.866	0.998	24.638	22.639	21.97	6.946	41.919	0.996	288.328	269.841	271.845	163.216	355.454	0.998
rs142086587	7	117130795	T	C	T	TGP	36	499	598.099	598.687	597.32	534.716	666.385	0.972	172.465	172.322	171.598	139.188	208.376	0.944	450.547	451.93	450.547	389.085	520.937	0.998
rs572500989	7	117130892	A	G	A	TGP	1	491	294.849	269	261.717	98.755	474.973	1	24.222	22.195	21.5	6.562	41.739	0.994	231.724	218.711	207.869	80.891	401.63	1
rs36082161	7	117130915	C	T	C	TGP	500	494	2419.11	2435.35	2426.57	2212.65	2699.65	0.939	2980.33	3003.28	2986.03	2533.22	3546.81	0.901	1948.89	1953.17	1948.89	1798.88	2121.37	0.937
rs36082161	7	117130915	C	T	C	SGDP	100	98	1923.77	1941.44	1929.65	1692.57	2240.54	1	2790.63	2989.47	2868.57	1966.03	4636.38	0.929	1554.82	1565.95	1559.4	1370.31	1792.91	1
rs36082161	7	117130915	C	T	C	Combined	600	592	2375.46	2386.53	2379.95	2194.69	2607.73	0.944	3012.71	3035.08	3018.23	2578.91	3564.85	0.904	1891.1	1895.51	1892.68	1762.07	2038.04	0.944
rs374393101	7	117131042	C	T	C	TGP	15	496	573.538	570.343	569.831	474.184	667.236	0.467	22.616	20.735	19.984	5.982	39.464	0.067	415.845	413.504	412.356	341.87	487.009	0.467
rs199765565	7	117131103	A	G	A	SGDP	1	98	749.727	795.18	749.727	368.279	1421.53	1	245.876	243.008	216.416	50.088	575.736	1	660.557	718.826	665.536	293.52	1368.68	1
rs549698905	7	117131148	T	C	T	TGP	1	494	222.498	160.092	135.286	6.485	438.499	1	120.718	112.834	107.716	32.787	219.588	0.998	290.123	251.614	246.989	70.684	453.327	0.998
rs35141759	7	117131184	C	T	C	TGP	500	491	13827.7	13862.1	13827.7	12696	15125.5	0.613	38462.5	38465.8	38429.5	35753.9	41234.5	0.627	21729.9	21889	21789	19387.3	24823.1	0.613
rs35141759	7	117131184	C	T	C	SGDP	99	100	10768.6	10852.5	10768.6	8627.71	13505	0.9	34649.6	34616.6	34509.7	29293.5	40245.5	0.87	23228.9	23326.8	23171.7	18376.6	29002.7	0.9
rs35141759	7	117131184	C	T	C	Combined	599	591	13393.9	13421.1	13393.9	12381.9	14531	0.662	37190	37181.8	37161.1	34789.1	39633.4	0.672	22062.5	22160.1	22089.4	19866	24772.2	0.662
rs746988103	7	117131215	G	T	G	SGDP	1	96	1237.96	1237.09	1212.6	753.226	1834.58	1	2671	3055.44	2449.74	434.579	8676.15	1	1974.49	2209.17	2058.99	1090.54	4025.61	1
rs546628334	7	117131258	C	A	C	TGP	1	486	196.344	139.843	110.74	5.054	405.938	1	35.991	32.953	32.074	10.076	60.617	0.996	243.482	205.117	194.428	45.199	411.58	1
rs140232632	7	117131516	T	C	T	TGP	3	484	487.293	489.802	469.749	252.89	810.873	1	31.308	30.31	29.332	12.846	52.452	0.667	346.967	358.991	334.058	157.161	660.996	1
rs191152276	7	117131694	G	A	G	TGP	3	495	362.809	338.144	338.804	188.052	477.084	0.333	23.972	21.999	21.279	6.699	40.882	0.333	336.129	313.652	314.412	180.61	436.148	0.333
rs575901276	7	117131835	G	T	G	TGP	1	493	394.034	347.731	344.705	138.043	564.22	1	29.543	26.771	26.035	8.004	49.495	0.998	302.841	271.88	264.239	107.439	465.318	1
rs182996617	7	117131841	T	C	T	TGP	1	489	87.734	66.4	55.612	3.272	184.337	1	24.168	22.06	21.507	6.836	40.336	0.998	127.03	111.898	109.01	29.888	210.186	1
rs561567212	7	117131869	A	G	A	TGP	13	489	629.389	621.45	620.728	502.837	733.023	0.538	17.574	18.595	15.695	3.169	48.898	0.077	451.222	438.818	437.916	310.386	562.675	0.308
rs149922616	7	117131919	C	T	G	TGP	3	493	304.887	300.792	299.56	216.206	388.504	0.333	16.553	15.109	14.602	4.395	28.545	0.333	263.318	260.337	258.803	183.924	341.302	0.333
rs540635882	7	117131978	G	A	G	TGP	5	494	554.363	594.25	540.077	209.175	1256.18	1	2028.97	2082.49	1978.33	1008.28	3659.34	0.998	952.169	968.583	910.365	399.709	1798.63	1
rs34123455	7	117132093	G	A	G	TGP	500	499	5533.73	5599.42	5569.11	5119.7	6222.35	1	7644.24	7782.1	7693.97	6265.61	9717.23	1	6441.33	7763.88	7326.07	5260.07	12435.5	1
rs34123455	7	117132093	G	A	G	SGDP	3	98	3622.41	3866.6	3716.37	2488.2	6071.25	1	4581.33	4852.92	4337.91	1408.74	10737	1	4826.09	7602.41	6484.67	2800.7	17631.2	1
rs34123455	7	117132093	G	A	G	Combined	503	597	5464.08	5518.56	5490.19	5074.92	6082.71	1	7480.77	7594.57	7511.93	6178.7	9382.99	1	6394.9	7589.6	7190.89	5247.11	11927.8	1
rs2283055	7	117132098	T	A	T	TGP	500	500	2437.35	2438.24	2437.35	2340.57	2536.94	0.526	43682.5	43695.3	43639	40090.7	47406.5	0.336	23602.7	23903	23720.8	20254.6	28340	0.336
rs2283055	7	117132098	T	A	T	SGDP	100	99	14582.2	14911.6	14706.4	11500	19400.8	0.384	43612.4	43709.4	43517	36445.2	51734	0.384	30714.3	30870.9	30537.8	21985.6	41449.9	0.384
rs2283055	7	117132098	T	A	T	Combined	600	599	2461.86	2462.14	2460.77	2371.85	2554.15	0.502	43675.3	43680.8	43635.3	40445.6	47033.6	0.344	24971.4	25181.6	25049.1	21548.2	29436.7	0.344
rs2283056	7	117132179	A	G	A	TGP	499	500	2530.69	2530.89	2529.5	2427.91	2635.33	0.503	41678	41693.5	41635.2	38238.3	45287.5	0.354	1834.12	1834.59	1834.12	1763.93	1906.26	0.437
rs2283056	7	117132179	A	G	A	SGDP	100	98	14969.2	15227.3	15049.9	11879.3	19428.7	0.429	42887.2	42978.8	42794.6	35920.7	50763.9	0.429	28622.6	28954.8	28622.6	21218.7	38503.1	0.429
rs2283056	7	117132179	A	G	A	Combined	599	598	2629.35	2630.1	2629.35	2533.85	2727.32	0.494	41931.7	41926.5	41893.4	38795.5	45155.9	0.366	31546	31544.5	31451.7	27283.4	36040.4	0.366
rs147621301	7	117132192	G	A	G	TGP	21	493	835.928	827.83	827.629	691.579	959.321	1	30.03	27.623	26.615	8.002	52.557	0.048	750.35	743.324	743.725	635.119	843.538	0.905
rs147621301	7	117132192	G	A	G	SGDP	1	98	804.293	513.725	495.422	25.421	1116.79	0.99	100.866	93.712	89.785	28.042	179.254	0.99	835.464	713.339	728.729	265.428	1057.21	0.99
rs147621301	7	117132192	G	A	G	Combined	22	591	827.79	819.527	819.685	686.652	948.167	0.955	28.987	26.565	25.599	7.712	50.304	0.045	745.562	738.24	738.979	631.066	836.669	0.864
rs34558486	7	117132221	G	A	G	TGP	500	499	5513.98	5576.08	5543.4	5077.45	6223.56	1	7781.25	7917.4	7831.23	6407.85	9840	1	6472.1	7822.82	7378.64	5260.07	12584.6	1
rs34558486	7	117132221	G	A	G	SGDP	10	97	31084.3	31144.9	31084.3	28812.8	33638.1	1	8760.96	8812.81	8547.99	4823.55	13983.8	1	32649.8	32881.7	32744	29687.4	36692.4	1
rs34558486	7	117132221	G	A	G	Combined	510	596	20446.3	20449.1	20430.5	19141.2	21772.7	1	7907.12	8014.83	7939.62	6547.52	9827.19	1	27303.8	27309.4	27278.9	25331.1	29349.6	1
rs558553263	7	117132242	C	T	C	TGP	1	480	293.903	250.579	248.713	72.102	436.922	1	17.287	15.845	15.398	4.91	29.101	0.998	270.478	246.609	247.894	110.851	375.712	0.998
rs35753200	7	117132329	A	G	A	TGP	500	499	5436.74	5505.34	5472.26	5028.02	6128.9	1	7594.83	7728.24	7644.24	6211.67	9675.31	1	6493.48	7692.04	7263.19	5177.77	12299.4	1
rs35753200	7	117132329	A	G	A	SGDP	3	99	3606.28	3853.6	3699.21	2483.17	6049.58	1	4531.58	4839.67	4337.91	1408.74	10737	1	4812.73	7568.25	6456.52	2801.09	17551.3	1
rs35753200	7	117132329	A	G	A	Combined	503	598	5368.61	5424.19	5401.45	4977.69	5984.05	1	7418.83	7540.19	7465.23	6114.82	9324.66	1	6442.58	7521.69	7137.48	5152.29	11801.2	1
rs35445590	7	117132415	T	C	T	TGP	351	493	2684.13	2720.4	2704.29	2402.74	3122.11	1	2671.66	2737.64	2693.29	2143.12	3542.98	0.998	2308.36	2343.7	2326.66	2040.75	2733.45	1
rs35508774	7	117132520	T	A	T	TGP	500	499	5531.42	5603.24	5574.83	5122.25	6235.64	1	7771.55	7914.38	7837.3	6402.53	9839.18	1	6456.7	7818.76	7361.07	5235.06	12644.7	1
rs35508774	7	117132520	T	A	T	SGDP	3	97	3637.91	3888.37	3732.27	2498.84	6149.49	1	4581.33	4861.04	4337.91	1408.74	10854.9	1	4826.09	7657.29	6518.37	2800.7	17814.9	1
rs35508774	7	117132520	T	A	T	Combined	503	596	5465.75	5522.87	5499.17	5080.12	6092.32	1	7606.83	7725.9	7653.14	6314.94	9502.84	1	6396.14	7635.38	7219.25	5211.32	12104.3	1
rs146189457	7	117132535	G	A	G	TGP	3	490	845.926	836.764	825.773	542.823	1168.55	1	282.882	278.014	270.193	137.829	451.072	0.998	785.59	773.03	764.71	485.917	1095.18	1
rs138976278	7	117132790	C	G	C	TGP	3	491	2676.26	2690.07	2652.19	1839.46	3704.96	1	3573.55	3534.32	3397.77	1594.44	6038.36	1	4918.72	5533.78	5213.48	2788.77	9605.58	1
rs566311085	7	117132849	G	T	G	TGP	1	484	358.163	345.586	342.866	214.791	480.134	1	25.01	22.99	22.129	6.473	44.432	1	275.135	270.921	263.537	145.992	420.644	1
rs527632890	7	117132859	G	A	G	TGP	1	492	447.647	400.401	396.597	173.592	634.609	1	25.117	23.009	22.295	6.875	42.834	0.992	334.633	306.635	297.451	126.854	517.77	1
rs11772396	7	117132919	A	G	A	TGP	500	495	4250.32	4251.86	4250.32	4073.87	4432.33	0.943	10567.9	10630.9	10567.9	8875.33	12630	0.907	5257.45	5281.88	5268.24	4853.32	5765.74	0.913
rs11772396	7	117132919	A	G	A	SGDP	100	100	4969.83	5004.77	4977	4235.15	5899.58	0.95	12412.1	12540.5	12327.8	8618.63	17394.4	0.94	7250.52	7488.06	7350.67	5726.56	9967.63	0.95
rs11772396	7	117132919	A	G	A	Combined	600	595	4265.9	4267.03	4265.9	4095.38	4441.56	0.953	10901	10949.9	10901	9307.1	12789.9	0.913	5460.75	5480.9	5466.35	5035.83	5982.56	0.918
X1617132960	7	117132960	T	C	.	SGDP	1	95	887.054	1244.66	1104.29	531.053	2547.37	1	149.004	201.173	147.677	24.648	652.623	1	650.654	1017.51	856.067	307.365	2341.09	1
rs190931922	7	117133364	G	A	G	TGP	1	486	320.882	264.157	234.892	33.059	626.118	1	35.251	32.609	31.268	9.536	62.389	0.998	318.587	276.431	256.867	65.677	569.815	1
rs35521564	7	117133385	C	A	C	TGP	351	494	2794.58	2854.71	2828.39	2465.14	3387.62	1	3319.5	3547.52	3424.15	2456.47	5287.84	0.998	2437.76	2507.61	2472.04	2107.31	3078.8	1
rs117253888	7	117133667	G	A	G	TGP	45	495	647.506	648.95	647.506	572.918	731.805	0.956	181.146	181.331	180.245	146.174	220.051	0.889	501.806	504.203	501.806	423.733	595.155	0.996
rs117253888	7	117133667	G	A	G	SGDP	10	99	1603.13	1601.45	1597.01	1347.08	1871.71	1	279.469	276.157	271.198	154.402	422.408	0.4	1296.75	1290.79	1287.3	1089.91	1498.35	1
rs117253888	7	117133667	G	A	G	Combined	55	594	654.997	656.075	654.144	581.025	737.424	0.8	179.403	179.499	178.53	145.459	216.464	0.745	501.806	504.191	501.806	423.733	595.155	0.818
rs2237721	7	117133720	T	C	T	TGP	499	499	2683.01	2683.35	2681.97	2591.95	2776.21	0.936	2557.7	2561.12	2557.7	2332.86	2804.2	0.497	2068.6	2068.99	2068.6	2001.88	2137.54	0.912
rs2237721	7	117133720	T	C	T	SGDP	100	98	3108.38	3109.66	3105.97	2905.46	3322.9	0.959	12719.2	12944.3	12560.6	7382.32	20495.1	0.367	2202.98	2203.4	2201.33	2067.22	2344.14	0.84
rs2237721	7	117133720	T	C	T	Combined	599	597	2820.96	2821.11	2820.02	2735.04	2908.6	0.916	2651.08	2653.89	2648.29	2429.19	2893.25	0.482	2076.87	2076.74	2076.18	2015.63	2138.55	0.883
rs552305509	7	117133761	A	G	A	TGP	26	499	535.16	541.909	536.229	430.551	677.24	1	116.783	117.296	115.835	82.601	158.517	0.654	374.143	380.161	375.764	291.163	491.279	0.962
rs149131840	7	117133775	T	C	T	TGP	153	498	1832.14	1850.49	1840.84	1635.17	2112.05	1	2801.79	3086.04	2938.74	1958.8	4984.59	1	1959.01	2064.11	2016.3	1618.93	2756.27	1
rs6971294	7	117133886	G	T	G	TGP	500	497	5396.36	5458.22	5430.87	4998.98	6052.44	1	7575.28	7712.76	7625.2	6193.27	9659.24	1	6191.21	7489.72	7058.4	5043.79	12038.4	1
rs6971294	7	117133886	G	T	G	SGDP	10	96	30925.3	30981.6	30925.3	28665.5	33466.1	1	8760.96	8823.83	8547.99	4823.55	14070.1	1	32480.1	32673.9	32526.1	29545.4	36368.5	1
rs6971294	7	117133886	G	T	G	Combined	510	593	20053.5	20050.3	20037.9	18773.4	21354.4	1	7733.74	7843.35	7765.95	6361.14	9680.14	1	26851.3	26855.5	26826.8	24934.1	28836.8	1
rs982577351	7	117134058	C	T	T	SGDP	1	93	1502.46	1162.98	1001.71	47.892	3122.37	0.989	76.961	73.704	69.249	20.78	149.157	0.989	2361.48	1929.87	2014.29	731.643	2677.37	0.989
rs192277261	7	117134112	C	T	C	TGP	1	489	133.376	105.245	80.437	3.898	324.891	1	38.434	35.626	34.192	10.251	68.571	0.994	147.988	131.932	121.342	26.187	289.449	1
rs182847416	7	117134157	A	G	A	TGP	1	491	444.076	424.42	422.232	233.853	623.072	1	29.859	27.343	26.545	8.183	50.978	0.998	309.957	297.497	295.454	167.394	433.485	1
rs34593753	7	117134164	A	G	A	TGP	78	492	1765.84	1773.98	1762.12	1439.53	2157	1	7296.89	7342.13	7275.48	5634.63	9339.14	0.982	2927.28	2950.07	2919.75	2244.76	3778.16	0.99
rs559073911	7	117134191	T	C	T	TGP	1	488	318.023	301.933	298.276	144.246	477.282	1	37.535	34.656	33.294	10.271	65.679	0.998	288.136	271.352	268.998	142.933	403.516	1
rs187143150	7	117134328	G	A	G	TGP	1	482	242.485	214.908	213.249	77.333	358.938	0.998	25.01	23.249	22.366	6.791	44.669	0.994	189.312	170.548	170.729	78.665	258.102	0.998
rs34231750	7	117134378	G	C	G	TGP	10	498	521.283	519.795	517.914	424.509	621.037	1	18.326	16.749	16.097	4.742	32.042	0.1	393.837	395.581	392.932	310.043	493.422	1
rs4148686	7	117134517	C	G	G	TGP	500	499	2663.46	2664.02	2663.46	2555.29	2773.59	0.468	45722.6	45742.1	45677	42046.9	49571.1	0.357	43815.9	43776	43694.6	38947.4	48749.5	0.357
rs4148686	7	117134517	C	G	G	SGDP	100	98	2967.22	2965.03	2960.81	2686.36	3249.23	0.51	43015.8	43087.9	42921.7	35946.6	50914.7	0.439	30019.2	30202	29851.6	22002	40050.7	0.439
rs4148686	7	117134517	C	G	G	Combined	600	597	2684.58	2685.25	2684.58	2584.13	2787.69	0.468	45221.1	45225.7	45181	41937.5	48632.1	0.37	41599.5	41570.4	41493.6	37232.3	46007.3	0.37
rs4148687	7	117134634	G	A	G	TGP	500	499	2682.27	2681.37	2680.86	2562.16	2800.62	0.5	48280.3	48296.6	48233.5	44502.4	52226.7	0.333	31716	31749.9	31664.2	26931.8	36925	0.333
rs4148687	7	117134634	G	A	G	SGDP	98	99	14344.5	14570.3	14384.7	11307.2	18661.9	0.455	44411.3	44458.6	44319.1	37451.7	52119.7	0.455	27455.6	27920	27532.6	20521.3	37250.9	0.455
rs4148687	7	117134634	G	A	G	Combined	598	598	2733.07	2733.31	2731.78	2622.07	2846.08	0.49	47506.5	47518.7	47465.7	44160.9	50974	0.353	30775.7	30828.7	30730.5	26649.7	35332.3	0.353
rs547370344	7	117134704	A	T	A	TGP	1	488	408.783	372.939	370.706	180.56	567.608	1	20.573	18.742	18.186	5.705	34.535	0.99	260.531	252.117	246.866	126.738	398.216	1
rs35113266	7	117134720	C	T	C	TGP	500	496	5512.6	5585.34	5554.93	5113.17	6214.42	1	7677.36	7819.67	7727.31	6292.76	9759.34	1	6503.03	7775.97	7343.55	5235.06	12465.2	1
rs35113266	7	117134720	C	T	C	SGDP	3	96	3637.91	3888.45	3732.27	2498.84	6149.49	1	4579.05	4874.42	4382.86	1419.29	10873.3	1	4826.09	7648.2	6518.37	2800.7	17814.9	1
rs35113266	7	117134720	C	T	C	Combined	503	592	5451.07	5507.81	5483.65	5068.87	6068.22	1	7511.93	7633.4	7558.92	6204.44	9422.07	1	6454.01	7604.69	7207.45	5223.03	11955.3	1
rs17139964	7	117134817	G	A	G	TGP	1	490	298.541	287.164	282.318	147.456	444.519	0.998	31.265	28.58	27.611	8.318	53.674	0.99	223.09	215.654	211.53	110.226	339.208	1
rs4148688	7	117135025	G	C	G	TGP	500	498	2793.49	2793.92	2792.02	2667	2921.36	0.554	40447.9	40463.2	40409.8	37334.6	43697	0.466	21941.1	22139	22009.3	19140.1	25664.6	0.466
rs4148688	7	117135025	G	C	G	SGDP	100	96	12610.1	12821.8	12678.1	10061.2	16322.9	0.542	36509.9	36567.2	36426	30233.8	43484.4	0.542	24100.5	24461.1	24100.5	17609.7	33077	0.542
rs4148688	7	117135025	G	C	G	Combined	600	594	2858.89	2859.2	2857.54	2742.78	2977.11	0.543	39780.8	39791.6	39746.7	36979.3	42684.4	0.478	22305.3	22449	22337.5	19620.3	25725.9	0.478
rs17545644	7	117135212	C	T	C	TGP	499	496	3096.86	3110.08	3102.7	2842.38	3412.5	0.998	8092.68	8105.4	8035.02	6108.72	10393.9	0.952	2780.67	2785.83	2780.67	2521.1	3069.86	0.994
rs17545644	7	117135212	C	T	C	SGDP	99	100	2918.77	2937.8	2926.71	2607.65	3320.69	0.929	6070.41	6298.58	6115.33	4046.97	9517.34	0.91	3934.28	4024.38	3979.68	3318.58	4949.08	0.92
rs17545644	7	117135212	C	T	C	Combined	598	596	3063.99	3072.15	3066.54	2857.31	3310.31	0.99	7814.75	7844.87	7780.17	6109.91	9841.36	0.943	2828.16	2830.93	2825.73	2599.79	3076.59	0.985
rs557713052	7	117135236	C	T	C	TGP	55	497	584.271	584.743	583.494	519.034	655.087	0.964	183.44	183.242	182.628	152.269	216.626	0.8	480.081	480.993	479.43	420.259	546.931	1
rs557713052	7	117135236	C	T	C	SGDP	1	94	77.873	292.928	191.407	38.921	963.077	1	11.756	29.872	15.888	1.706	125.567	1	45.297	216.409	119.305	17.329	809.055	1
rs557713052	7	117135236	C	T	C	Combined	56	591	583.494	584.366	582.719	519.034	654.217	0.964	175.323	175.069	174.567	146.211	206.182	0.804	480.081	480.915	479.43	420.259	546.931	1
rs35313680	7	117135392	C	A	C	TGP	493	500	2926.06	2932.65	2928.42	2743.85	3140.51	0.95	3414.58	3504.81	3443.37	2646.75	4645.77	0.93	2259.43	2265.57	2261.44	2100.95	2449.34	0.946
rs112371844	7	117135438	G	C	G	TGP	15	492	467.166	486.697	471.419	303.295	739.409	0.998	65.406	65.098	64.714	49.071	82.368	0.986	342.609	363.214	349.931	215.811	570.842	0.998
rs142997603	7	117135478	T	G	T	TGP	3	489	487.374	486.745	468.047	253.037	798.452	1	29.267	28.246	27.438	12.118	48.514	0.667	348.905	357.876	333.208	156.882	653.619	1
rs77491337	7	117135512	G	A	G	TGP	66	495	1840.84	1841.56	1838.55	1627.03	2067.22	1	570.605	571.846	567.325	432.68	731.116	0.833	1428.6	1424.39	1417.16	1117.13	1766.28	1
rs181734690	7	117135537	G	C	G	TGP	6	492	278.789	274.271	271.793	187.677	368.708	1	20.76	19.319	18.009	4.58	40.948	0.167	259.076	253.077	251.995	173.342	335.943	1
rs140196396	7	117135583	C	T	C	TGP	15	496	375.046	373.223	372.127	295.889	454.787	0.933	28.079	26.949	26.412	12.354	43.981	0.133	332.516	330.716	329.397	260.264	405.275	0.998
rs549937495	7	117135608	A	T	A	TGP	3	496	261.609	299.021	277.294	151.658	557.691	1	26.344	25.769	25.296	13.764	39.929	1	178.297	198.821	186.578	107.668	352.267	1
rs568426336	7	117135633	T	G	T	TGP	3	483	690.086	680.04	668.216	393.684	1013.29	1	66.459	64.251	62.072	25.707	114.764	1	479.31	507.154	474.946	225.046	906.413	1
rs548882363	7	117135715	A	G	A	TGP	1	491	360.454	363.734	347.121	163.342	634.433	1	51.285	48.222	45.292	12.405	99.285	0.998	296.299	328.435	298.541	119.915	663.787	1
rs117629380	7	117136019	C	T	C	TGP	94	498	676.115	675.948	675.646	637.446	715.144	0.553	52.793	52.809	52.502	42.061	64.631	0.277	504.819	505.304	504.819	472.295	539.987	0.606
rs117629380	7	117136019	C	T	C	SGDP	3	98	468.073	446.707	444.519	271.409	620.006	1	57.069	53.524	49.861	12.676	114.282	0.333	386.067	366.101	364.674	216.062	516.065	1
rs117629380	7	117136019	C	T	C	Combined	97	596	664.854	664.821	664.412	628.308	702.124	0.567	55.932	55.892	55.648	45.38	67.375	0.32	490.3	490.553	489.933	459.055	523.281	0.608
rs73484603	7	117136059	A	G	A	TGP	105	496	1504.09	1504.93	1502.3	1335.11	1682.38	0.752	1472.7	1474.62	1469.68	1244.74	1724.63	0.958	1397.97	1391.27	1390.09	1217.14	1563.12	0.743
rs73484603	7	117136059	A	G	A	SGDP	1	96	1355.4	1305.22	1303.02	839.131	1762.66	1	478.129	447.257	423.287	120.896	894.658	1	1260.01	1221.49	1222.52	810.649	1614.19	1
rs73484603	7	117136059	A	G	A	Combined	106	592	1485.2	1485.2	1483.47	1328.18	1649.23	0.755	1453.2	1455.56	1450.3	1231.39	1697.93	0.954	1375.6	1370.32	1370.01	1210.75	1527.23	0.745
rs34792223	7	117136083	T	C	T	TGP	351	491	2794.58	2851.73	2822.6	2466.91	3372.26	1	2862.7	2962.57	2903.85	2245.95	3986.42	1	2552.24	2637.44	2598.49	2162.69	3321.34	1
rs559127433	7	117136129	A	T	A	TGP	1	490	250.824	235.596	234.424	114.472	361.374	0.998	34.257	31.527	30.528	9.591	58.653	0.992	300.051	281.651	282.545	156.974	399.875	0.998
rs34427586	7	117136143	G	A	G	TGP	500	477	5605.03	5643.53	5627.45	5185.38	6186.92	0.34	8340.18	8685.69	8496.97	6494.74	11849.4	0.338	5690.49	5891.21	5800.36	4968.04	7296.48	0.338
rs34427586	7	117136143	G	A	G	SGDP	3	95	3622.41	3867.84	3716.37	2488.2	6071.25	1	4579.05	4882.37	4382.86	1419.29	10873.3	1	4812.73	7562.54	6456.52	2801.09	17551.3	1
rs34427586	7	117136143	G	A	G	Combined	503	572	5539.56	5573.84	5555.7	5135.9	6086.08	0.449	7958.12	8205.82	8076.77	6326.86	10778.8	0.448	5680.88	5884.1	5788.96	4960.06	7271.65	0.448
rs6944750	7	117136252	G	A	G	TGP	500	496	5466.96	5538.12	5509.85	5082.38	6154.94	1	7710.62	7845.92	7760.79	6320.02	9801.62	1	6215.97	7653.88	7177.95	5027.6	12578	1
rs6944750	7	117136252	G	A	G	SGDP	10	100	30822.6	30865.5	30822.6	28571.9	33317.1	1	8699.26	8747.24	8488.73	4802.47	13856.1	1	32434.3	32650.2	32526.1	29545.4	36317.1	1
rs6944750	7	117136252	G	A	G	Combined	510	596	20480.4	20476.2	20463.9	19174.1	21805.3	1	7836	7949.47	7885.02	6472.1	9767.45	1	27328.8	27342.6	27303.8	25354.3	29403.3	1
rs530491492	7	117136260	C	T	C	TGP	1	492	162.728	156.611	154.364	79.815	244.944	1	35.86	32.934	31.627	9.268	63.467	0.994	169.166	162.257	159.654	83.935	248.803	1
rs189967427	7	117136266	T	C	T	TGP	1	497	178.031	170.089	166.252	72.122	287.474	1	15.921	14.605	14.142	4.429	27.198	0.998	169.297	162.053	158.491	72.775	268.64	1
rs181360386	7	117136283	G	A	G	TGP	21	494	469.658	468.621	466.118	364.967	581.944	1	134.893	135.824	133.798	95.411	184.598	0.762	358.879	358.219	355.119	262.349	466.972	0.952
rs557838317	7	117136479	A	T	A	TGP	1	492	147.211	134.923	132.525	50.133	228.592	1	34.723	31.845	30.908	9.651	59.117	0.998	167.004	155.428	154.603	72.864	239.387	1
rs112937139	7	117136718	A	T	A	TGP	499	500	2856.99	2877.45	2866.03	2615.11	3187.69	0.91	2891.56	3048.5	2962.95	2204.45	4337.31	0.898	2098.39	2107.56	2102.58	1925.85	2313.93	0.914
rs112937139	7	117136718	A	T	A	Combined	500	593	2180.08	2181.83	2180.08	2078.6	2289.05	0.877	1495.98	1503.08	1498.35	1320.47	1710.97	0.831	1707.13	1708.01	1707.13	1622.84	1796.84	0.875
rs112937139	7	117136718	A	G	A	SGDP	1	93	691.004	648.856	645.357	351.535	943.396	1	42.181	39.298	37.666	11.576	75.184	0.989	591.193	555.069	553.38	307.51	798.917	1
rs190784558	7	117136725	T	C	T	TGP	1	494	211.26	199.954	195.937	87.36	329.653	0.998	37.244	34.086	32.908	10.041	63.917	0.992	162.976	156.708	153.545	77.102	249.016	1
rs34171310	7	117136746	C	T	C	TGP	126	493	2759.56	2780.24	2764.07	2409.34	3212.78	0.994	7080.74	7118.27	7063.1	5657	8818.7	0.984	3027.78	3052.18	3033.07	2560.53	3630.65	0.992
rs34171310	7	117136746	C	T	C	SGDP	1	91	2566.85	2333.63	2353.58	1238.65	3301.06	1	174.33	159.44	154.304	49.285	294.4	0.989	2152.88	2001.46	2018.82	1256.49	2569.27	0.989
rs34171310	7	117136746	C	T	C	Combined	127	584	2706.09	2715.9	2706.09	2375.33	3091.29	0.992	6958.18	6992	6941.23	5586.89	8602.88	0.916	2382.92	2380.57	2377.64	2149.49	2615.47	0.976
rs115399723	7	117136825	C	G	C	TGP	105	496	1864.2	1917.32	1893.36	1636.98	2325.63	1	1418.81	1538.15	1439.61	766.344	2838.76	1	1363.65	1754.56	1661.48	1085.93	2868.26	1
rs6466613	7	117136858	T	G	G	TGP	500	500	14176.9	14217.5	14176.9	12802.3	15759.3	0.576	38413.5	38402.6	38377.4	35523.7	41382.2	0.576	36699.6	36654.1	36602	32732.3	40658	0.576
rs6466613	7	117136858	T	G	G	SGDP	100	97	3277.99	3277.61	3270.73	2947.06	3625.93	0.63	36088.3	36070.2	35920.7	29816.9	42872.9	0.577	29647.2	29674.9	29399.2	22159.3	38247.8	0.577
rs6466613	7	117136858	T	G	G	Combined	600	597	13960.5	13985.6	13960.5	12689.7	15394.5	0.576	38032.2	38029.8	38000.6	35378.3	40749.4	0.576	35529.6	35514.4	35486.3	31953.4	39170.4	0.576
rs576734738	7	117137035	G	T	G	SGDP	1	95	2477.88	2294.71	2206.34	718.461	4300.44	1	3322.17	3123.49	2960.57	869.095	6228.73	0.989	3808.33	3454.1	3456.28	1530.2	5347.82	1
rs12673260	7	117137400	A	C	A	TGP	499	500	14385.1	14424.8	14385.1	13061.5	15918.6	0.592	37742.4	37733.5	37707.9	34887.6	40644.5	0.592	37349.1	37303.8	37256	33508.8	41216.2	0.592
rs12673260	7	117137400	A	C	A	SGDP	100	97	3480.79	3479.48	3477.03	3147.92	3819.86	0.65	36006.4	36032.3	35841.2	29748.4	42884.8	0.557	26691.1	26769.1	26459.1	18878.8	36229.6	0.557
rs12673260	7	117137400	A	C	A	Combined	599	597	14102.9	14134.9	14102.9	12877.4	15497.7	0.586	37476.6	37465.8	37444.4	34867.3	40143	0.586	36032.4	36020	35989.5	32483.7	39636.7	0.586
rs117772701	7	117137482	A	G	A	TGP	3	489	479.549	482.558	464.275	252.016	792.017	1	30.432	29.424	28.521	12.543	50.576	0.667	345.997	355.567	330.431	156.882	648.171	1
rs140499760	7	117137501	G	T	G	TGP	10	496	538.508	532.62	531.171	416.087	650.745	0.6	20.443	18.763	18.1	5.359	35.895	0.1	388.159	387.51	383.625	274.45	516.137	0.6
rs35087944	7	117137591	G	A	G	TGP	3	490	1922.92	1906.08	1878.88	1231.02	2675.14	1	1262.32	1182.98	1115.18	319.853	2368.3	0.333	3088.89	3020.78	3000.3	2006.04	4092.31	1
rs35087944	7	117137591	G	A	G	SGDP	3	95	1546.14	1677.59	1546.14	678.348	3349.34	0.333	6713.81	6562.55	6219.76	2568.35	12107.3	1	6839.07	7074.31	6895.79	4996.9	9999.72	1
rs35087944	7	117137591	G	A	G	Combined	6	585	1842.22	1841.85	1815.91	1249.34	2527.96	0.667	1061.94	1001.01	929.615	248.004	2105.44	0.167	3034.42	2968.07	2946.25	1991.26	4007.02	0.667
rs370483286	7	117137616	A	G	A	TGP	3	493	315.643	311.369	308.124	199.637	438.135	1	42.185	41.104	40.409	22.489	62.127	0.998	233.218	234.911	230.041	144.29	348.76	1
rs370483286	7	117137616	A	G	A	SGDP	1	99	606.898	509.436	513.839	157.846	840.248	0.99	101.736	95.06	91.222	28.046	182.856	0.99	613.289	556.34	560.806	264.122	814.138	0.99
rs370483286	7	117137616	A	G	A	Combined	4	592	313.568	309.983	306.141	198.847	436.523	0.75	25.899	23.654	22.824	6.763	44.783	0.25	232.805	234.601	229.652	144.454	347.294	0.75
rs111669951	7	117137675	A	C	A	TGP	496	500	1840.59	1847.11	1842.53	1665.35	2049.31	1	2128.44	2131.31	2125.26	1865.8	2420.79	0.986	1803.12	1810.65	1803.12	1559.22	2090.5	1
rs36066143	7	117137770	T	A	T	TGP	73	494	845.644	845.75	844.614	762.382	932.298	0.712	950.324	951.111	948.482	808.988	1103.43	0.89	840.248	839.773	838.433	765.664	916.136	0.808
rs36066143	7	117137770	T	A	T	SGDP	22	99	2822.83	2894.46	2858.26	2370.6	3614.99	0.96	1800.63	1872.92	1817.98	1192.2	2853.11	0.96	2387.34	2401.76	2387.34	1942.69	2933.78	0.96
rs36066143	7	117137770	T	A	T	Combined	95	593	843.725	843.469	842.72	761.538	928.122	0.568	1028.26	1029.82	1026.49	891.589	1177.76	0.916	843.912	843.605	843.047	772.677	916.06	0.653
rs567762320	7	117137863	T	C	T	TGP	66	500	999.848	997.543	994.459	802.579	1205.86	1	617.759	617.275	615.06	509.5	732.8	0.992	928.353	916.787	914.462	702.396	1142.2	1
rs538591276	7	117138117	C	T	C	TGP	1	494	537.732	511.042	500.334	231.916	828.708	0.998	360.164	338.655	320.216	91.633	681.816	0.998	605.974	581.507	573.49	303.143	884.158	0.998
rs79988833	7	117138172	C	T	C	TGP	500	494	5550.16	5570.95	5560.63	5215.51	5973.45	0.955	6811.27	6888.03	6826.96	5449.11	8632.26	1	3866.51	3912.79	3890.15	3563.17	4362.63	1
rs79988833	7	117138172	C	T	C	SGDP	6	99	3324.1	3364.19	3313.25	2444.39	4520.41	1	4264.01	4569.98	4185.33	1634.08	9497.58	1	3660.56	3803.88	3702.49	2571.55	5537.1	1
rs79988833	7	117138172	C	T	C	Combined	506	593	5477.12	5495.69	5486.84	5165.73	5869.41	0.958	6618.3	6691.35	6632.99	5349.45	8297.76	1	3854.2	3895.39	3876.16	3559.52	4318	1
rs17139984	7	117138413	C	T	T	TGP	500	497	5412.23	5479.1	5448.35	5003.69	6108.72	1	7627.73	7767.63	7677.36	6238.58	9717.23	1	6309.52	7688.82	7221.65	5078.71	12574.1	1
rs17139984	7	117138413	C	T	T	SGDP	10	98	31148.1	31185.6	31148.1	28842.4	33672.6	1	8760.96	8798.27	8547.99	4823.55	13983.8	1	32744	32958.7	32838.6	29773.1	36745.4	1
rs17139984	7	117138413	C	T	T	Combined	510	595	20520.7	20516.8	20504.8	19210.8	21851.9	1	7787.29	7888.03	7819.73	6405.19	9726.93	1	27403.9	27407.4	27378.9	25423.9	29457.1	1
rs553570537	7	117138437	G	A	G	TGP	1	492	853.201	934.9	845.527	342.571	1959.01	1	536.467	533.092	479.111	119.915	1229.31	1	1207.07	1167.39	1063.24	388.827	2360.37	1
rs192513281	7	117138453	C	T	C	TGP	1	491	2220.88	2198.05	2163.53	1395.88	3100.21	0.996	2823.54	2605.62	2478.29	679.345	5206.84	1	3365.53	3319.27	3283.72	2121.55	4634.46	1
rs192513281	7	117138453	C	T	C	SGDP	3	95	3906.79	4095.99	3950.34	2507.51	6469.59	1	6571.51	6650.77	6289.97	2737.32	12264.7	1	6281.26	8299.62	7275.08	3214.83	18299.8	1
rs192513281	7	117138453	C	T	C	Combined	4	586	2774.67	2772.19	2755.36	2091.08	3530.63	0.997	4100.83	4042.91	3960.98	2215.1	6218.73	1	3772.83	3786.52	3746.57	2794.11	4936.75	1
rs147845678	7	117138553	G	T	G	TGP	1	493	170.881	184.387	170.881	76.742	361.434	1	33.455	31.702	29.827	8.336	65.421	0.998	149.182	167.555	153.51	67.457	339.49	1
rs183753680	7	117138742	C	A	C	TGP	21	493	8003.24	8021.59	8003.24	7270.44	8820.89	1	5109.21	5153.33	5067.19	3451.3	7287.59	1	9032.41	9199.64	9111.61	7841.21	10964.1	1
rs74433266	7	117138823	A	G	A	TGP	500	499	1397	1397.74	1397	1344.73	1452.59	0.737	791.929	792.486	791.117	727.317	860.515	0.663	990.443	990.527	989.949	948.85	1032.83	0.816
rs74433266	7	117138823	A	G	A	SGDP	15	96	1188.44	1183.05	1181.94	1002.54	1363.19	0.867	64.811	59.933	56.959	15.859	119.692	0.067	939.665	933.023	933.125	793.269	1069.27	0.867
rs74433266	7	117138823	A	G	A	Combined	515	595	1374.23	1374.73	1374.23	1324.87	1425.44	0.785	454.611	454.576	454.157	416.814	493.86	0.627	981.208	981.58	981.208	942.247	1021.78	0.829
rs140400433	7	117138868	T	C	T	TGP	1	485	281.584	247.566	247.894	98.245	393.772	1	20.227	18.454	17.98	5.677	33.855	0.996	264.327	235.234	235.204	108.012	356.203	1
rs7793127	7	117138947	A	G	G	TGP	499	499	13080.3	13111.2	13080.3	11766.9	14577.4	0.631	36981.4	36985.9	36947.5	34215.4	39825	0.631	33516.2	33488.8	33425.3	29700.6	37362.5	0.631
rs7793127	7	117138947	A	G	G	SGDP	100	98	3590.13	3584.5	3582.77	3256.89	3913.08	0.63	36847.3	36882.4	36762.7	30583.5	43785.5	0.541	34227.7	34045	33839.1	25147.1	43876.6	0.541
rs7793127	7	117138947	A	G	G	Combined	599	597	13047	13071.9	13047	11818.3	14437.8	0.616	36962.9	36966.4	36932.2	34412.2	39570.8	0.616	33609.2	33595	33567.3	30078.3	37181.8	0.616
rs188035941	7	117139010	A	G	A	TGP	1	496	227.536	216.254	204.985	67.5	422.455	1	245.739	224.486	214.024	59.386	443.805	1	342.609	330.139	315.538	122.909	605.034	1
rs34624661	7	117139240	C	T	C	TGP	499	494	4676.65	4686.02	4680.15	4398.32	4998.7	0.994	6865.47	6987.23	6910.71	5588.44	8754.17	0.988	4819.54	4855.76	4836.4	4396.12	5401.9	0.99
rs34624661	7	117139240	C	T	C	SGDP	100	98	5000.64	5045.2	5010.07	4260.47	5992.35	0.99	10102.8	10250.2	10031.4	6694.68	14819.3	0.98	5175.33	5243.08	5197.18	4272.65	6429.2	0.99
rs34624661	7	117139240	C	T	C	Combined	599	592	4638.69	4647.88	4641.78	4383.71	4934.7	0.99	7555.15	7631.99	7570.45	6208.91	9343.28	0.986	4890.99	4917.7	4901.3	4491.07	5411.33	0.99
rs150185539	7	117139279	G	A	G	TGP	28	496	653.945	651.287	650.691	562.113	740.804	0.75	27.967	25.542	24.745	7.513	47.868	0.036	550.81	548.99	548.297	475.829	622.243	0.857
rs576033651	7	117139313	G	A	G	TGP	1	490	1249.48	1227.11	1202.43	713.422	1820.09	1	1893.41	1796.6	1633.63	380.87	4038.79	0.998	1786.06	1808.96	1747.58	929.151	2969.2	1
rs543343229	7	117139360	A	G	A	TGP	6	496	375.046	380.818	375.952	281.498	503.311	1	49.734	49.666	48.898	30.24	73.05	1	305.412	318.696	309.673	198.759	479.815	1
rs561377298	7	117139429	C	G	C	TGP	470	492	1215.32	1216.29	1215.86	1170.89	1263.69	0.97	357.846	357.885	357.42	323.373	394.11	0.815	917.508	917.733	917.508	871.41	964.439	0.985
rs561377298	7	117139429	C	G	C	SGDP	1	93	1381.18	1341.59	1345.36	981.562	1674.66	1	146.028	134.642	128.201	35.122	268.112	0.989	1038.45	1006.28	1002.04	682.705	1327.29	1
rs561377298	7	117139429	C	G	C	Combined	471	585	1214.25	1214.87	1214.25	1169.33	1262.01	0.968	341.5	341.662	341.103	309.33	375.265	0.809	920.054	919.86	919.545	873.829	966.58	0.985
rs73717526	7	117139538	C	A	C	TGP	351	497	5224.33	5230.14	5224.33	4913.41	5567.41	0.601	13611.4	13586.6	13564.7	11701.3	15563.5	0.593	6798.26	6804.19	6798.26	6304.63	7324.04	0.613
rs73717526	7	117139538	C	A	C	SGDP	1	97	2944.86	2792.83	2689.94	1066.07	4968.87	1	7744.25	7016.17	6716.98	1971.05	13387.3	0.99	7101.18	7117.96	6721.07	2849.24	13149.7	0.99
rs73717526	7	117139538	C	A	C	Combined	352	594	5196.6	5204.02	5196.6	4891.4	5532.81	0.602	13171.2	13141.3	13105.7	11359.4	14995.3	0.594	6804.29	6807.18	6798.26	6304.63	7324.04	0.614
rs148944430	7	117139682	T	C	T	TGP	3	494	452.787	448.374	444.334	304.803	603.543	1	29.057	26.626	25.612	7.534	51.135	0.333	408.489	400.852	397.764	256.433	559.642	1
rs184808847	7	117139705	G	C	G	TGP	10	490	662.922	655.06	655.251	546.446	755.232	0.994	18.356	16.753	16.26	5.127	30.844	0.1	558.48	551.318	552.246	458.368	636.141	0.9
rs537916627	7	117139967	G	T	G	TGP	1	489	157.492	165.717	157.492	78.835	284.502	1	11.597	11.104	10.254	2.718	24.018	1	94.221	92.773	88.109	43.702	160.146	1
rs557632177	7	117140035	G	A	G	TGP	21	499	413.856	418.115	413.856	320.092	536.616	0.952	104.728	105.207	103.505	67.01	152.535	0.381	343.008	343.862	341.245	269.206	429.229	0.998
rs10487368	7	117140095	C	T	C	TGP	500	499	11991.1	12026.4	11991.1	10839	13315.5	0.631	38462.5	38467.1	38429.5	35753.9	41269.9	0.631	20762.7	20919.4	20824.9	18227.9	24042.4	0.631
rs10487368	7	117140095	C	T	C	SGDP	99	97	3972.74	3967.98	3964.82	3631.56	4307.12	0.737	41274.5	41296.2	41112.4	34986.3	48121.3	0.577	22466	22942.8	22594.6	16695.3	31018	0.577
rs10487368	7	117140095	C	T	C	Combined	599	596	11945.4	11969.9	11945.4	10883.2	13157	0.622	38912.9	38919.3	38882.7	36400.7	41501.6	0.622	21033.7	21164.7	21092.1	18644.9	24059.8	0.622
rs145686078	7	117140127	A	G	A	TGP	210	497	815.539	815.459	814.929	762.424	869.746	0.929	289.144	289.216	288.752	257.623	322.326	0.61	587.926	588.348	587.926	545.992	632.554	0.848
rs145686078	7	117140127	A	G	A	SGDP	3	95	524.108	502.774	503.604	324.666	670.349	0.667	58.699	54.196	52.168	16.038	103.27	0.333	439.034	425.537	424.673	294.563	548.008	0.667
rs145686078	7	117140127	A	G	A	Combined	213	592	794.435	794.328	793.885	746.41	843.21	0.939	275.036	274.938	274.32	246.21	304.845	0.61	579.578	579.716	579.128	540.062	620.538	0.85
rs540286248	7	117140173	A	G	A	TGP	6	494	2256.55	2324.36	2281.65	1686.48	3190.96	1	2368.36	2683.41	2389.26	933.28	5853.81	1	2778.13	4652.41	3939.19	1677.63	10907.7	1
rs184952101	7	117140188	C	T	C	TGP	21	494	6950.28	6954.22	6940.66	6212.35	7732.88	0.81	5215.79	5264.24	5172.9	3508.78	7408.96	1	8457.73	8514.73	8470.16	7486.99	9724.24	1
rs564220815	7	117140232	A	G	A	TGP	1	492	167.445	203.611	184.429	82.828	405.028	1	17.161	16.174	14.992	3.82	34.834	1	120.645	180.309	150.724	51.276	430.885	1
rs377334801	7	117140409	C	T	C	TGP	1	495	210.6	182.992	180.61	54.277	320.776	0.994	34.635	31.727	30.865	9.858	58.013	0.998	186.402	169.216	169.616	79.227	252.113	0.996
rs529840643	7	117140465	C	T	C	TGP	1	494	299.013	275.017	265.413	99.45	488.483	1	27.443	25.065	24.313	7.396	46.709	0.996	234.892	224.334	212.146	81.442	415.499	1
rs548335381	7	117140466	G	A	G	TGP	1	484	507.4	336.672	309.63	15.184	795.515	0.998	57.629	52.478	51.24	16.39	95.517	0.998	595.205	492.934	505.267	171.137	747.569	0.998
rs189601115	7	117140495	C	T	C	TGP	3	491	2676.41	2676.92	2642.35	1846.26	3639.22	1	3458.29	3366.85	3257.89	1560.22	5631.04	1	4147.11	4164.25	4077.82	2576.41	6110.25	1
rs62469434	7	117140634	G	A	G	TGP	496	500	1435.03	1435.26	1435.03	1390.24	1480.72	0.722	1019.83	1020.38	1018.76	932.505	1112.98	0.498	964.493	964.587	964.145	934.057	995.562	0.724
rs568117520	7	117140826	C	T	C	TGP	1	491	388.353	480.434	444.839	224.368	886.759	1	65.943	67.331	57.84	11.91	170.905	1	295.209	371.019	331.844	141.51	752.6	1
rs905112946	7	117140896	G	A	G	SGDP	1	99	2024.7	2353.53	2141.87	1126.05	4633.17	1	2802.8	3296.11	2568.35	447.61	9626.37	1	2775.67	5588.23	4271.58	1275.37	15834.1	1
rs34484276	7	117140977	G	T	G	TGP	500	500	5509.85	5577.41	5545.85	5095.63	6211.32	1	7594.83	7736.28	7644.24	6225.11	9675.31	1	6386.05	7762.9	7309.23	5190.13	12574.1	1
rs34484276	7	117140977	G	T	G	SGDP	3	97	3622.41	3868.95	3716.37	2488.2	6097.22	1	4581.33	4861.98	4337.91	1408.74	10854.9	1	4826.09	7594.64	6484.67	2800.7	17631.2	1
rs34484276	7	117140977	G	T	G	Combined	503	597	5439.15	5495.48	5472.42	5049.24	6062.68	1	7434.26	7552.63	7480.77	6140.29	9344.06	1	6340.02	7576.02	7166.22	5177.34	12004.4	1
rs534485010	7	117141060	G	T	G	TGP	3	493	1991.53	2037.22	1991.53	1331.57	2964.18	1	1660.38	2063.63	1694.4	444.15	5440.21	1	2576.69	4321.13	3580.59	1351.05	10677.4	1
rs558574756	7	117141076	C	G	C	TGP	3	497	2001.21	2046.35	2001.21	1338.04	2993.07	1	1660.38	2060.53	1694.4	444.15	5440.21	1	2576.69	4358.03	3602.89	1351.05	10810.8	1
rs117835163	7	117141088	C	A	C	TGP	500	498	2195.91	2194.68	2193.48	2086.74	2303.12	0.974	1249.96	1251.06	1249.96	1150.62	1355.17	0.82	1811.39	1810.62	1810.28	1715.71	1905.41	0.972
rs117835163	7	117141088	C	A	C	SGDP	3	98	1522.8	1444.05	1425.12	830.041	2121.26	1	464.236	459.159	445.518	224.99	754.479	0.99	1356.52	1260.94	1251.52	702.007	1854.67	1
rs117835163	7	117141088	C	A	C	Combined	503	596	2176.52	2175.71	2175.31	2070.61	2281.52	0.974	1260.71	1261.07	1259.49	1162.06	1363.76	0.841	1798.93	1798.64	1797.88	1706.14	1891.26	0.972
rs187219986	7	117141127	T	G	T	TGP	1	488	159.349	153.188	141.577	36.466	333.106	1	33.079	30.43	29.246	8.826	57.901	0.998	130.832	130.031	122.176	45.281	254.148	1
rs183665172	7	117141306	C	A	C	TGP	3	490	582.573	543.513	541.321	285.735	798.917	1	38.595	35.348	34.255	10.628	65.837	0.333	556.533	519.441	516.924	295.307	743.148	1
rs145128188	7	117141417	G	A	G	TGP	171	496	975.893	975.823	973.3	849.803	1108.83	1	297.204	297.728	296.661	253.48	345.93	0.62	915.451	912.608	911.805	793.995	1031.88	0.998
rs145128188	7	117141417	G	A	G	SGDP	3	99	872.111	846.921	841.903	535.531	1169.92	0.99	235.439	229.418	221.464	96.946	399.111	0.667	581.074	570.63	562.3	325.992	856.114	0.667
rs145128188	7	117141417	G	A	G	Combined	174	595	961.85	961.272	959.401	845.644	1082.92	0.998	294.906	295.365	294.376	253.037	341.235	0.621	896.594	893.809	893.097	785.046	1004.18	0.997
rs138998328	7	117141467	T	G	T	TGP	1	493	400.907	418.318	389.215	156.643	791.951	1	50.088	47.045	44.093	11.71	98.441	1	314.36	358.073	309.776	101.446	793.071	1
rs111250920	7	117141554	C	T	C	TGP	15	499	488.821	509.877	493.271	308.842	785.459	0.998	71.185	71.066	70.666	53.124	90.957	0.992	373.594	401.255	383.986	220.472	654.652	0.998
rs534266163	7	117141626	C	A	C	TGP	3	495	423.357	414.221	411.854	277.863	557.629	1	23.659	21.601	20.646	5.692	42.761	0.333	304.786	303.944	298.889	190.697	438.353	1
rs190190747	7	117141765	C	T	C	TGP	15	495	378.723	378.662	376.254	288.696	479.27	0.6	31.231	28.752	27.663	8.359	54.514	0.067	352.228	352.413	350.125	266.645	448.864	0.6
rs556121551	7	117141766	G	A	G	TGP	10	492	228.155	226.945	224.897	156.969	305.666	0.3	29.915	28.842	28.223	13.1	47.664	0.2	231.749	233.103	230.175	168.786	309.639	0.6
rs574861886	7	117141839	A	C	A	TGP	1	497	400.574	281.263	258.703	13.678	668.809	0.998	96.721	89.265	85.979	27.016	166.45	0.996	366.234	327.571	328.44	117.129	530.377	0.998
rs572217343	7	117142019	C	T	C	TGP	3	496	392.388	385.656	371.066	199.454	650.799	1	171.403	167.687	160.28	65.517	306.591	1	329.187	317.708	305.285	136.787	557.969	1
rs77869824	7	117142037	T	C	T	TGP	6	497	326.48	328.412	324.154	228.345	447.188	0.833	28.3	27.126	26.612	12.27	44.665	0.333	259.55	263.237	258.76	182.795	361.855	1
rs34507966	7	117142047	T	C	T	TGP	128	490	2707.67	2723.74	2711.95	2389.99	3111.49	0.998	7315.92	7366.59	7315.92	5830.34	9157.17	0.99	2919.42	2949.34	2929.96	2504.94	3483.11	0.996
rs34507966	7	117142047	T	C	T	SGDP	1	90	2526.91	2254.15	2259.06	1183.55	3189.01	0.989	119.186	110.272	105.943	32.624	210.361	0.989	1872.44	1748.89	1771.03	1134.44	2195.3	0.989
rs34507966	7	117142047	T	C	T	Combined	129	580	2593.31	2599.56	2593.31	2315.08	2904.98	0.992	7261.38	7306.52	7261.38	5801.48	9043.93	0.916	2449.74	2447.71	2444.45	2215.47	2685.47	0.984
rs139045985	7	117142089	T	C	T	TGP	15	495	2203.77	2225.53	2203.77	1742.21	2804.04	0.467	4805.54	4818.06	4737.7	3049	6987.75	0.998	7479.11	7490.13	7468.75	6685.04	8355.92	1
rs182407606	7	117142101	G	A	G	TGP	3	486	526.846	508.381	510.744	365.271	630.769	0.333	18.285	17.552	16.403	4.728	36.451	0.333	283.581	276.504	277.67	223.753	313.42	0.333
rs529027287	7	117142121	G	T	G	TGP	120	497	88.087	62.911	55.762	3.456	159.708	0.008	16.734	15.231	14.804	4.646	28.097	0.008	113.113	97.689	98.171	31.419	162.143	0.008
rs547460806	7	117142127	G	T	G	TGP	120	494	177.464	166.163	165.498	87.734	242.196	0.033	18.756	17.129	16.602	5.175	31.762	0.008	121.824	104.568	104.964	33.434	173.145	0.008
rs536809503	7	117142176	A	G	A	SGDP	1	96	3374.13	3572.81	3418.93	2071.01	5910.87	1	2987.85	3441.57	2737.32	485.46	9853.1	1	4301.64	7090.91	5906.45	2249	17533.3	1
rs552000597	7	117142178	A	C	A	TGP	6	495	439.899	439.674	435.001	301.468	600.191	1	15	14.399	13.09	3.166	32.395	0.167	322.997	333.255	323.983	205.082	501.014	1
rs147159909	7	117142181	C	T	C	TGP	500	500	1964.51	1969.1	1964.51	1769.41	2187.83	0.998	2186.19	2189.91	2186.19	1935.97	2461.79	0.988	1981.51	1984.14	1979.15	1731.86	2256.37	1
rs140433304	7	117142257	A	T	A	TGP	15	495	771.415	919.69	846.207	487.82	1705.14	1	584.789	717.493	628.796	286.83	1604.29	1	737.383	926.938	807.286	326.353	2035.39	1
rs186887908	7	117142284	T	C	T	TGP	1	482	362.106	346.484	342.505	194.967	505.645	1	26.142	24.039	23.102	6.708	46.472	1	243.934	236.026	229.703	120.976	374.04	1
rs17132549	7	117142476	G	A	G	TGP	500	497	5519.63	5587.4	5554.93	5119.7	6198.6	1	7575.28	7710.69	7625.2	6193.27	9659.24	1	6447.22	7679.9	7263.19	5202.51	12241	1
rs17132549	7	117142476	G	A	G	SGDP	3	98	3591.03	3824.43	3667.97	2472.66	5973.12	1	4581.33	4851.59	4337.91	1408.74	10737	1	4798.88	7461.69	6394.9	2801.17	17114.2	1
rs17132549	7	117142476	G	A	G	Combined	503	595	5451.07	5506.11	5483.65	5074.92	6053.78	1	7397.27	7524.34	7444.16	6107.03	9325.95	1	6382.86	7501.66	7120.88	5188.4	11719.1	1
rs534637119	7	117142488	C	T	C	TGP	1	485	296.463	199.764	189.606	10.305	450.772	0.998	24.095	22.081	21.429	6.873	40.329	0.998	314.595	272.275	276.81	98.785	423.099	0.998
rs534637119	7	117142488	C	T	C	SGDP	3	96	3906.79	4108.43	3950.34	2507.51	6505.55	1	6571.51	6634.49	6289.97	2737.32	12264.7	1	6270.82	8353.42	7311.06	3218.31	18470.5	1
rs534637119	7	117142488	C	T	C	Combined	4	581	523.469	509.689	509.443	375.827	633.08	0.25	24.095	22.03	21.429	6.838	40.329	0.25	435.496	425.741	425.062	325.54	516.065	0.25
rs543738792	7	117142830	T	C	T	TGP	1	492	545.16	605.773	558	228.598	1175.34	1	136.061	146.668	121.413	22.842	393.946	1	405.163	512.313	431.208	137.25	1196.04	1
rs144371891	7	117142837	C	T	C	TGP	28	498	1646.17	1645.41	1635.39	1263.05	2071.64	1	282.624	287.269	281.381	190.935	411.033	0.607	1600.33	1573.65	1572.9	1229.35	1906.58	1
rs144371891	7	117142837	C	T	C	SGDP	3	94	1201.03	1242.55	1182.46	619.542	2153.84	1	1865.18	2038.65	1865.18	788.25	4231.87	1	1374.35	1434.74	1365.01	709.4	2521.24	1
rs144371891	7	117142837	C	T	C	Combined	31	592	1573.07	1576.97	1566.37	1233.38	1968.16	1	282.624	287.009	281.381	190.935	409.225	0.548	1581.29	1558.25	1558.45	1229.66	1882.95	1
rs573591060	7	117142870	C	T	C	TGP	1	492	169.729	140.313	132.525	22.041	298.21	1	24.642	22.502	21.901	6.981	41.147	0.998	209.627	184.89	182.088	61.435	322.005	1
rs147829392	7	117142898	T	C	T	TGP	1	493	333.392	317.53	298.74	102.654	603.025	1	54.208	50.345	47.667	13.345	101.14	0.998	250.692	213.377	204.152	77.232	378.021	1
rs35541900	7	117142924	T	A	T	TGP	500	496	1257.92	1258.17	1257.12	1187.79	1329.65	0.994	450.484	450.664	450.06	415.81	487.131	0.798	1013.85	1013.53	1013.18	953.675	1074.26	1
rs192978922	7	117143059	G	A	G	TGP	21	495	765.028	782.017	762.255	485.944	1178.44	0.998	388.45	386.47	381.621	256.043	539.314	0.714	650.204	652.767	643.749	452.499	891.786	0.998
rs185215030	7	117143143	A	G	A	TGP	3	492	349.253	344.709	339.434	210.74	501.89	1	15.462	14.332	13.39	3.422	30.207	0.333	242.66	244.288	238.632	145.636	367.219	1
rs535866837	7	117143283	G	C	G	TGP	1	485	493.176	469.314	469.281	289.674	632.186	0.998	29.518	27.214	26.177	8.049	51.516	0.994	381.927	364.762	363.987	220.386	502.781	1
rs116796782	7	117143319	T	A	T	TGP	21	498	1191.54	1268.61	1225.37	805.23	1917.65	1	314.16	319.197	312.813	214.345	454.56	0.905	1079.15	1030.36	1012.84	595.964	1542.76	1
rs79239149	7	117143430	A	G	A	TGP	495	496	2280.7	2280.48	2279.56	2179.48	2381.86	0.964	6627.85	6726.85	6669.86	5576.52	8181.76	0.573	2033.64	2033.29	2032.68	1952.89	2113.75	0.966
rs79239149	7	117143430	A	G	A	SGDP	1	96	1087.28	1109.38	1059.18	517.698	1917.7	1	330.522	395.371	312.25	58.332	1165.93	1	828.616	926.699	835.696	330.586	1907.53	1
rs79239149	7	117143430	A	G	A	Combined	496	592	2270.54	2270.13	2269.35	2170.01	2370.73	0.964	6547.52	6643.92	6587.92	5534.03	8021.45	0.632	2026.94	2026.85	2025.99	1946.46	2106.78	0.966
rs576295034	7	117143441	G	A	G	TGP	1	493	583.43	536.155	537.166	271.198	787.879	1	91.709	86.062	81.442	23.494	171.945	0.994	413.913	381.873	382.722	205.953	546.446	1
rs537203853	7	117143553	A	G	A	TGP	3	492	785.459	807.156	753.894	298.351	1590.43	1	1703.44	1645.53	1579.05	641.718	2979.83	1	1214.82	1231.41	1136.55	450.697	2399.75	1
rs17139994	7	117143569	A	G	A	TGP	500	493	5455.61	5526.96	5492.02	5037.08	6165.87	1	7625.2	7768.45	7675.44	6234.08	9722.89	1	6338.44	7739.13	7283.75	5126.65	12639.5	1
rs17139994	7	117143569	A	G	A	SGDP	3	97	3606.28	3853.76	3699.21	2483.17	6049.58	1	4581.33	4863.88	4337.91	1408.74	10854.9	1	4812.73	7547.49	6456.52	2801.09	17461	1
rs17139994	7	117143569	A	G	A	Combined	503	590	5389.78	5442.41	5416.74	4994.96	6014.98	1	7459.86	7579.47	7507.14	6145.74	9385.07	1	6280.56	7539.42	7115.75	5104.68	12032.8	1
rs4148689	7	117143602	C	G	G	TGP	500	498	13885.7	13920.3	13885.7	12394.2	15599.8	0.552	37888.1	37906.6	37851.3	34957.3	40945.2	0.552	38133.5	38085.4	38032.2	34011.2	42246.6	0.552
rs4148689	7	117143602	C	G	G	SGDP	100	98	13356.1	13560.5	13391	10564.7	17285.8	0.582	39129.1	39172.4	39047.9	32997.3	45825.4	0.582	32535.1	32484.9	32273.8	24271.4	41664.1	0.582
rs4148689	7	117143602	C	G	G	Combined	600	596	13785.2	13821.8	13785.2	12445.2	15326.8	0.557	38126.1	38131.2	38093.4	35471.6	40873.8	0.557	37233.3	37199.4	37142.6	33485.6	40998.6	0.557
rs559062712	7	117143604	G	T	G	SGDP	1	90	686.442	646.419	640.936	348.354	945.412	1	46.333	43.231	41.538	12.642	82.973	0.989	595.551	559.609	557.459	307.51	810.739	1
rs183854928	7	117143608	C	T	C	TGP	1	492	202.714	180.635	178.461	64.388	305.183	1	32.877	29.882	29.072	9.059	54.648	0.996	198.709	178.927	177.967	76.595	283.872	1
rs188190915	7	117143708	G	C	G	TGP	3	492	376.463	336.706	339.302	147.742	510.645	0.333	31.776	28.934	28.266	9.004	52.679	0.333	349.873	319.767	322.925	171.213	444.975	0.333
rs34654194	7	117143718	A	G	A	TGP	500	499	4344.65	4354.61	4348.02	4057.87	4673.41	0.996	6285.44	6438.04	6343.54	5063.26	8283.52	0.968	3878.31	3875.61	3873.37	3645.78	4104.69	0.992
rs34654194	7	117143718	A	G	A	SGDP	100	98	4148.95	4168.56	4154.25	3741.9	4647.45	0.98	6958.76	7266.53	7011.42	4494.18	11316	0.929	3914.7	3975.16	3942.58	3360.88	4749.66	0.949
rs34654194	7	117143718	A	G	A	Combined	600	597	4249.97	4257.4	4252.92	4012.46	4520.29	0.992	6423.68	6535.27	6464.93	5244.93	8175.41	0.961	3959.33	3955	3954.28	3726.69	4179.77	0.983
rs942396245	7	117143782	A	C	A	SGDP	1	98	1209.65	1166.44	1166	750.205	1574.12	1	74.125	70.412	66.435	19.376	142.033	0.98	1018.81	959.9	963.878	629.023	1250.72	1
rs73215905	7	117144067	A	G	A	TGP	325	498	949.718	949.846	949.166	903.353	997.302	0.978	269.759	269.967	269.386	240.118	301.802	0.625	768.151	767.941	767.64	721.115	815.539	0.992
rs73215905	7	117144067	A	G	A	SGDP	3	96	567.655	534.591	535.027	304.887	757.559	0.667	86.629	80.306	76.816	22.327	156.974	0.333	602.457	585.904	584.384	410.805	755.421	1
rs73215905	7	117144067	A	G	A	Combined	328	594	926.374	926.413	925.886	883.031	970.311	0.985	259.968	260.175	259.63	232.418	289.649	0.622	755.672	755.526	755.169	711.29	800.158	0.993
rs373705228	7	117144068	T	A	T	TGP	10	493	346.217	348.086	342.097	224.99	497.817	0.9	22.609	20.946	19.992	5.905	40.721	0.1	440.472	433.193	431.256	312.146	557.506	0.998
rs537258696	7	117144071	T	C	T	TGP	1	490	203.389	183.844	178.867	59.406	330.962	1	22.041	20.114	19.554	6.116	37.029	0.998	185.259	170.625	165.686	64.769	295.332	1
rs35920406	7	117144130	T	A	T	TGP	300	499	1681.82	1716.09	1696.8	1410.97	2114.21	1	2325.5	2335.08	2325.5	1976.63	2741.19	0.996	1664.11	1713.87	1686.86	1290.66	2274.2	1
rs35920406	7	117144130	T	A	T	SGDP	10	95	2480.97	2528.13	2503.07	2041.21	3145.21	1	1594.36	1636.72	1550.26	737.261	2975.79	1	2250.75	2264.92	2232.29	1528.67	3154.2	1
rs35920406	7	117144130	T	A	T	Combined	310	594	2018.31	2027.62	2018.31	1742.98	2347.65	0.997	2254.55	2263.05	2254.55	1925.37	2640.01	0.997	1707.98	1748.16	1723.67	1341.6	2267.84	0.997
rs573905696	7	117144165	A	G	A	TGP	1	494	99.092	278.144	204.124	69.653	851.028	1	10.949	63.7	22.925	1.548	336.763	1	53.066	301.767	178.055	30.757	1079.9	1
rs1800073	7	117144344	C	T	C	TGP	21	494	186.661	185.502	184.546	137.764	236.204	0.143	28.957	27.825	27.202	12.581	46.041	0.095	139.493	138.612	138.017	104.285	174.426	0.143
rs121908790	7	117144429	T	C	T	TGP	15	489	713.362	711.184	706.594	530.832	909.684	1	24.938	24.297	23.855	13.132	37.187	0.2	545.417	518.267	519.452	365.615	664.541	0.933
rs34010645	7	117144445	A	G	A	TGP	351	494	2862.78	2931.23	2900.47	2499.46	3523.5	1	2619.75	2684.54	2648.07	2112.81	3446.24	0.998	2548.85	2614.35	2585.27	2165.09	3215.55	1
rs56296320	7	117145102	T	C	T	TGP	500	497	880.465	881.607	880.465	821.072	944.888	0.988	408.41	408.594	407.935	370.367	448.79	0.812	708.987	709.342	708.339	648.8	773.342	0.992
rs180682512	7	117145232	G	C	G	TGP	66	499	1457.92	1465.05	1454.97	1183.68	1784.83	0.992	567.655	574.289	565.708	418.075	768.108	0.955	1141.63	1139.36	1131.55	863.381	1447.29	0.992
rs141306695	7	117145310	G	A	G	TGP	66	500	1195.38	1196.61	1193.59	1052.59	1351.46	0.998	3603.19	3639.81	3589.83	2550.9	4995.93	0.982	1398.75	1401.46	1396.11	1167.26	1660.42	0.97
rs552850605	7	117145337	A	T	A	TGP	6	486	288.872	303.73	293.585	180.66	475.17	1	51.776	51.15	50.024	28.025	79.614	0.667	237.037	258.215	243.799	131.301	447.262	1
rs35026177	7	117145365	T	C	C	TGP	500	494	5560.32	5627.97	5596.65	5142.31	6268.21	1	7665.88	7808.76	7715.11	6285.96	9756.36	1	6549.69	7835.95	7396.25	5247.55	12584.6	1
rs35026177	7	117145365	T	C	C	SGDP	10	99	31180	31228.7	31180	28901.6	33707.2	1	8699.26	8746.74	8488.73	4802.47	13941.2	1	32737.7	32973.6	32830.4	29821.9	36760.6	1
rs35026177	7	117145365	T	C	C	Combined	510	593	20696.6	20697.8	20680.5	19390.6	22022.2	1	7810.42	7914.77	7842.52	6440.97	9726.93	1	27454.1	27460	27429	25493.8	29484.1	1
rs35278352	7	117145664	A	G	A	TGP	500	499	5498.56	5559.32	5526.67	5093.66	6167.07	1	7665.88	7807.85	7715.11	6299.39	9735.56	1	6396.32	7648.31	7229.86	5211.03	12139.6	1
rs35278352	7	117145664	A	G	A	SGDP	3	96	3606.28	3840.74	3683.56	2483.17	5998.5	1	4579.05	4873.81	4335.15	1419.29	10873.3	1	4787.99	7490.47	6423.32	2801.09	17281.9	1
rs35278352	7	117145664	A	G	A	Combined	503	595	5431.62	5480.59	5457.57	5050.78	6024.99	1	7504.23	7624.55	7550.54	6213.9	9403.29	1	6349.16	7478.86	7097.04	5198.33	11647.5	1
rs574161217	7	117145876	T	C	T	TGP	3	493	805.922	885.829	799.294	306.65	1902.46	1	1405.08	1349.64	1304.79	551.665	2359.52	0.998	1428.76	1327.96	1233.85	460.89	2480.69	1
rs73215906	7	117146020	G	C	G	TGP	136	498	719.378	719.98	718.681	656.05	787.29	0.994	214.119	214.442	213.769	186.031	244.842	0.853	572.236	570.822	570.052	491.062	653.365	0.996
rs73215906	7	117146020	G	C	G	SGDP	1	97	482.375	434.253	431.698	178.961	688.08	1	116.124	107.493	103.27	31.081	205.908	0.99	483.432	442.482	442.945	207.558	671.093	1
rs73215906	7	117146020	G	C	G	Combined	137	595	692.98	693.714	692.98	634.433	755.462	0.993	207.84	207.914	207.506	181.006	236.741	0.847	562.534	561.18	560.433	486.766	638.047	0.997
rs117327320	7	117146168	G	A	G	TGP	171	496	1277.7	1273.45	1273.04	1121.41	1424.17	1	239.726	239.776	238.93	208.128	273.834	0.643	1008.67	1006.06	1005.49	915.527	1095.03	0.988
rs117327320	7	117146168	G	A	G	SGDP	6	96	1724.82	1718.65	1709.4	1332.38	2139.62	0.667	230.424	228.133	221.869	114.01	373.957	0.667	1410.11	1392.78	1390.28	1117.41	1667.94	0.833
rs117327320	7	117146168	G	A	G	Combined	177	592	1323.55	1319.41	1319.15	1180.73	1457.55	0.983	239.082	239.219	238.698	208.214	272.328	0.644	1073.33	1070.83	1070.21	982.651	1157.69	0.989
rs35802750	7	117146391	C	T	C	TGP	500	495	5433.88	5499.91	5470.14	5003.69	6149.49	1	7731.59	7865.67	7781.25	6339.85	9819.02	1	6384.98	7774.67	7319.37	5164.3	12639.5	1
rs35802750	7	117146391	C	T	C	SGDP	3	94	3622.41	3877.29	3716.37	2488.2	6097.22	1	4579.05	4900.65	4382.86	1419.29	10993	1	4826.09	7590.83	6484.67	2800.7	17631.2	1
rs35802750	7	117146391	C	T	C	Combined	503	589	5362.96	5416.06	5389.78	4957.73	6000	1	7563.95	7681.79	7611.26	6260.4	9467.62	1	6325.1	7579.99	7166.22	5140.88	12089.6	1
rs2402204	7	117146393	T	C	C	TGP	500	500	13822.7	13859.7	13822.7	12520.9	15314.5	0.714	36989.6	36987	36957.8	34355.1	39689.4	0.714	35780.6	35745.5	35697.4	32297	39272.5	0.714
rs2402204	7	117146393	T	C	C	SGDP	99	97	12673.1	12877.6	12742.2	10088	16403.6	0.629	38120.8	38179.4	38042.7	32220.1	44550.6	0.629	31263.1	31130.9	30925.3	23000.9	40137.4	0.629
rs2402204	7	117146393	T	C	C	Combined	599	597	13662.8	13687.1	13662.8	12461.7	15012.8	0.7	37161.1	37175.1	37132.3	34762.1	39633.4	0.7	35181.8	35177.3	35142.8	31982.6	38444.4	0.7
rs149420666	7	117146413	G	C	G	TGP	10	493	936.311	905.503	908.853	655.087	1124.95	0.3	81.51	75.628	72.898	22.496	144.338	0.1	666.515	613.5	619.147	345.834	837.644	0.1
rs34517638	7	117146425	C	T	C	TGP	325	500	1563.51	1565.79	1563.51	1437.73	1701.89	1	3244.37	3390.08	3297.4	2376.52	4865.84	0.926	1155.86	1155.98	1154.78	1060.88	1254.61	0.997
rs2402205	7	117146448	T	C	C	TGP	500	500	13288.9	13318.3	13288.9	11997.1	14756.6	0.7	37122	37115.3	37089.1	34487.7	39816.1	0.7	33775.4	33748.1	33687.5	30156.8	37436.1	0.7
rs2402205	7	117146448	T	C	C	SGDP	100	96	12224.7	12387.4	12258.9	9502.32	15904.1	0.667	37129.2	37167.6	37051.1	31174	43574.9	0.667	31416.8	31379.1	31161.9	23685.9	39899	0.667
rs2402205	7	117146448	T	C	C	Combined	600	596	13142.1	13165.3	13142.1	11945.7	14474.7	0.695	37132.3	37121.8	37103.5	34708.2	39602.6	0.695	33407.7	33391.8	33367.9	30081.7	36749.4	0.695
rs186885122	7	117146490	G	A	G	TGP	91	499	1953.48	1960.48	1953.48	1676.74	2272.56	0.998	3126.18	3184.92	3113.64	2025.48	4729.04	0.972	1474.21	1475.52	1469.72	1254.26	1716.95	1
rs182739811	7	117146497	G	T	G	TGP	1	488	770.518	459.593	434.146	21.815	1014.78	0.998	41.961	38.928	37.529	11.864	72.896	0.998	543.35	467.175	477.255	174.035	699.211	0.998
rs182739811	7	117146497	G	T	G	SGDP	8	97	541.771	531.443	529.892	379.974	683.784	0.125	143.871	136.849	128.703	37.231	278.65	0.125	571.38	561.279	560.216	420.819	692.596	0.125
rs182739811	7	117146497	G	T	G	Combined	9	585	535.16	527.437	526.423	376.671	677.578	0.111	37.994	35.234	34.052	10.751	66.077	0.111	533.576	522.161	523.44	396.367	637.146	0.111
rs34717021	7	117146520	G	A	G	TGP	500	493	5466.96	5538.96	5509.85	5069.15	6162.97	1	7591.88	7741.33	7658.66	6206.85	9701.63	1	6279.17	7701.76	7239.08	5103.27	12574.1	1
rs34717021	7	117146520	G	A	G	SGDP	10	97	31728.3	31766.9	31728.3	29409.8	34264.7	1	8760.96	8781.1	8547.99	4793.96	13983.8	1	33181.6	33447.3	33277.4	30214.5	37343.9	1
rs34717021	7	117146520	G	A	G	Combined	510	590	21060	21051.8	21044.2	19747.4	22392.7	1	7750.47	7863.21	7783.19	6371.73	9709.7	1	27821.7	27825.2	27797.1	25847.4	29867.3	1
rs185555528	7	117146536	G	A	G	TGP	45	500	816.126	816.685	814.883	706.104	933.28	0.978	322.782	323.975	321.889	254.331	402.901	0.844	649.753	650.124	647.56	539.494	770.731	1
rs35860379	7	117146565	G	T	G	TGP	10	495	517.541	512.261	511.948	404.21	620.831	0.6	21.103	19.302	18.578	5.491	36.98	0.1	392.334	388.487	385.607	276.021	512.943	0.6
X1617146581	7	117146581	T	G	.	SGDP	1	95	3378.52	3590.02	3423.39	2087.43	5957.74	1	2987.85	3446.7	2737.32	485.46	9853.1	1	4301.64	7124.72	5906.45	2249	17660.1	1
rs575549633	7	117146749	T	C	T	TGP	1	487	410.976	387.15	385.458	203.04	574.381	1	34.257	31.331	30.361	9.434	58.332	0.992	371.282	349.438	346.429	183.14	521.37	1
rs570279908	7	117146843	C	T	C	SGDP	1	97	3336.28	3507.27	3358.27	2051.98	5717.05	1	2992.58	3428.94	2742.25	483.164	9732.06	1	4250.21	6895.36	5780.14	2233.22	16773.7	1
rs35173620	7	117146844	G	T	A	TGP	498	500	4418.11	4430.39	4421.78	4140.68	4749.53	0.99	7175.96	7195.05	7175.96	6259.53	8226.55	0.986	4401.98	4413.04	4401.98	4049.66	4808.2	0.998
rs35173620	7	117146844	G	T	A	SGDP	63	98	2205.79	2213.73	2208.85	1974.33	2474.65	0.651	3590.53	3612.11	3579.6	2695.91	4681.05	0.968	2429.06	2437.2	2432.02	2203.28	2694.34	0.889
rs35173620	7	117146844	G	T	A	Combined	561	598	4345.85	4353.83	4348.98	4102.42	4627.01	0.938	6144.38	6151.94	6135.87	5469.23	6883.76	0.984	4294.61	4305.39	4298.54	3980.68	4658.79	0.945
rs28771969	7	117146937	G	C	G	TGP	498	490	2152.52	2155.39	2152.52	1998	2323.12	0.998	12401.8	12384.1	12355.8	10610.7	14228.5	0.994	3047.73	3045.84	3039.47	2689.79	3420.64	1
rs28771969	7	117146937	G	C	G	SGDP	15	98	1705.71	1714.58	1700.05	1307.25	2196.21	0.467	15607.1	15483.4	15394.5	10924.9	20440.7	0.969	5133.34	5115.21	5090.41	4012.57	6297.12	0.969
rs28771969	7	117146937	G	C	G	Combined	513	588	2112.57	2115.26	2112.57	1968.43	2271.05	0.982	12862.5	12851.5	12819	11178.5	14601.2	0.99	3339.15	3338.35	3334.9	2984.79	3707.11	0.99
rs546828378	7	117147145	T	C	T	SGDP	1	97	2858.1	2969.38	2858.1	1644.48	4891.67	1	4838.41	4639.85	4198.11	950.851	10620.4	1	4179.07	5482.49	4810.33	2167.55	12003.1	1
rs188904762	7	117147179	C	T	C	TGP	15	499	444.963	443.043	441.756	349.631	542.237	0.998	74.725	74.68	73.352	45.296	110.98	0.467	291.825	290.971	289.818	233.464	351.594	1
rs6957317	7	117147205	T	C	T	TGP	500	499	12141.6	12174.2	12141.6	11049.2	13388.7	0.747	37520.2	37524.7	37489.1	34989.3	40134.1	0.747	22792.7	22884.9	22792.7	20064.6	26035.7	0.747
rs6957317	7	117147205	T	C	T	SGDP	100	98	11464.4	11637	11524.9	9238.23	14606.5	0.673	39367.4	39403.8	39292.1	33589.7	45699.8	0.673	22706.4	23078	22767.5	17168.3	30519.2	0.673
rs6957317	7	117147205	T	C	T	Combined	600	597	12045.1	12070.1	12045.1	11035.4	13175.6	0.735	37808.3	37823.2	37808.3	35478.5	40231	0.735	22774.4	22856	22774.4	20255.1	25740.9	0.735
rs193230349	7	117147324	C	A	C	TGP	1	491	192.273	171.903	166.141	45.558	328.504	1	26.728	24.361	23.725	7.547	44.648	0.998	186.418	171.469	169.842	71.535	277.848	1
rs548135849	7	117147367	C	T	C	TGP	1	488	378.891	344.032	347.005	181.302	480.068	1	37.05	33.688	32.876	10.45	61.401	0.986	337.333	311.42	313.916	182.411	415.868	1
rs112280743	7	117147454	C	T	C	TGP	276	498	1512.32	1547.31	1528.84	1278.94	1905.78	0.998	1623.74	1629.13	1623.74	1373.01	1913.03	0.994	1503.96	1557.29	1528.93	1179.19	2067.57	0.998
rs2237722	7	117147500	C	G	.	TGP	499	498	21028.5	21030	21002.3	18842.8	23350.9	0.544	32890.5	32898.1	32852.2	29861.6	36016.4	0.481	60352.7	60341.4	60307.5	56548.8	64219.9	0.544
rs2237722	7	117147500	C	G	.	SGDP	100	100	21329.6	21352.9	21207	16314.3	27016.3	0.46	77.232	72.937	67.813	17.485	155.252	0.01	60160.6	60216.6	60047.4	51643.7	69424.8	0.46
rs2237722	7	117147500	C	G	.	Combined	599	598	21065.2	21073.6	21040.7	19036.5	23201.9	0.53	40946.4	40946.8	40907.8	37866	44110.7	0.453	60342.6	60322	60300.8	56852.1	63870.2	0.53
rs2237723	7	117147547	C	T	C	TGP	500	500	4082.34	4078	4077.14	3852.28	4298.66	0.772	35278.4	35275.8	35247.2	32716.8	37872.3	0.736	20006.9	20129.5	20036.3	17632.7	23002.8	0.736
rs2237723	7	117147547	C	T	C	SGDP	99	99	10798.8	10988.7	10851.6	8713.02	13882.6	0.717	35809.4	35855.1	35736	30266.5	41849.3	0.717	21762.5	22090.3	21762.5	15995.1	29859.1	0.717
rs2237723	7	117147547	C	T	C	Combined	599	599	11218.3	11240.8	11218.3	10232.1	12326.7	0.733	35373.4	35371.1	35345	33037.6	37752.8	0.733	20260.7	20348.6	20288.3	17978.6	23019.4	0.733
rs183726240	7	117147665	C	G	C	TGP	6	497	431.95	442.746	428.848	258.968	685.036	1	45.535	45.028	44.591	29.635	62.024	0.996	298.98	318.371	303.353	168.469	534.464	1
rs147143785	7	117147734	T	C	T	TGP	1	491	173.15	136.565	119.143	6.693	362.809	0.998	439.716	414.738	393.532	117.103	826.987	0.996	207.466	193.431	186.469	61.754	356.411	0.998
rs540322721	7	117147789	T	C	T	TGP	4	496	606.36	594.965	593.689	451.159	733.287	1	46.097	42.208	40.747	12.147	80.081	0.25	515.165	503.538	503.018	362.628	642.947	1
rs564999643	7	117147827	C	G	C	TGP	1	495	1574.51	1586.89	1531.64	826.849	2611.7	1	2568.21	2475.79	2205.73	481.694	5781.58	1	2944.61	4336.39	3614.09	1238.58	10743.9	1
rs138706375	7	117147863	T	A	T	TGP	120	496	699.095	699.034	698.494	650.42	748.834	0.917	329.206	329.23	327.949	279.283	382.892	0.658	613.238	613.067	612.678	565.3	661.601	0.975
rs138706375	7	117147863	T	A	T	SGDP	1	97	616.613	521.775	525.723	160.8	861.231	0.99	124.915	115.604	110.983	34.015	220.974	0.99	636.581	575.893	582.105	274.153	832.552	0.99
rs138706375	7	117147863	T	A	T	Combined	121	593	695.153	695.152	694.576	647.184	744.199	0.909	304.837	304.678	303.724	260.466	352.228	0.653	610.593	610.592	610.052	563.752	658.4	0.967
rs550333879	7	117147887	C	G	C	TGP	6	493	334.021	351.734	341.945	237.444	510.73	0.5	34.974	36.16	33.173	11.386	76.404	0.5	216.338	256.669	241.868	139.799	437.552	0.5
rs191915561	7	117147948	C	T	C	TGP	1	492	1009.48	1025.84	975.704	442.258	1846.92	1	688.634	658.306	596.741	137.471	1487.05	1	1260.71	1271.05	1176.97	453.528	2442.96	1
rs117492186	7	117147949	G	A	G	TGP	190	497	1921.91	1919.76	1918.93	1793.65	2043.41	0.98	419.294	419.394	418.62	365.159	476.832	0.484	1462.29	1460.67	1459.61	1338.15	1583.39	0.979
rs117492186	7	117147949	G	A	G	SGDP	1	98	1015.21	960.788	879.319	227.397	2047.61	1	259.774	242.963	232.399	68.275	475.473	0.99	1137.4	955.425	910.063	298.442	1776.64	1
rs117492186	7	117147949	G	A	G	Combined	191	595	1914.47	1911.8	1911.5	1786.71	2033.92	0.983	406.535	406.686	405.882	355.188	461.58	0.482	1458.28	1456.58	1455.62	1334.48	1579.05	0.979
rs533728286	7	117148018	C	T	C	TGP	6	497	391.031	414.706	392.987	207.523	722.255	0.5	90.049	88.348	85.477	40.948	149.658	0.5	321.31	328.263	305.928	143.728	607.959	0.5
rs539249861	7	117148090	A	G	A	TGP	1	491	429.895	419.899	416.583	264.84	585.114	1	29.897	27.52	26.465	7.993	52.33	0.996	364.017	355.504	351.175	216.242	508.992	1
rs56020461	7	117148114	G	A	G	TGP	66	495	2417.84	2423.44	2412.69	2016.75	2880.21	0.833	6793.55	6824.76	6753	5051.34	8920.46	0.996	3613.89	3639.67	3620	3156.74	4207.78	1
X1617148120	7	117148120	G	C	.	SGDP	1	97	1141.89	1144.98	1126.98	776.735	1585.81	1	109.75	107.217	97.813	24.943	240.145	1	877.153	906.611	881.149	549.24	1369.36	1
rs35273275	7	117148125	G	A	G	TGP	378	492	2873.27	2920.85	2899.19	2556.7	3402.67	1	2608.88	2656.23	2621.93	2131.63	3331.29	1	2954.91	3035.71	2992.99	2394.37	3880.68	1
rs114573975	7	117148396	A	G	A	TGP	500	497	5724.34	5762.38	5743.89	5347.08	6261.96	0.938	6858.44	6943.42	6874.23	5512.14	8672.06	1	3927.75	3970.33	3951.22	3617.7	4414.31	1
rs114573975	7	117148396	A	G	A	SGDP	6	98	2621.28	2701.16	2640.67	1853.69	3874.34	0.833	4391.38	4749.5	4310.11	1662.49	9989.47	1	3660.26	3848.16	3719.98	2563.73	5782.06	1
rs114573975	7	117148396	A	G	A	Combined	506	595	5642.91	5671.79	5654.49	5289.89	6125.33	0.943	6714.19	6775.01	6714.19	5426.96	8399.33	1	3911.56	3951.29	3933.84	3612.49	4372.31	1
rs3808189	7	117148645	T	G	T	TGP	1	494	377.696	474.254	403.851	134.912	1130.61	1	57.044	54.073	50.166	13.15	115.249	1	313.603	440.435	349.147	91.612	1175.6	1
rs188535146	7	117148776	C	T	C	TGP	10	499	763.566	799.368	769.429	445.296	1274.73	1	191.396	193.891	189.276	121.892	285.838	1	564.127	572.585	547.128	294.449	959.959	1
rs56045614	7	117148900	G	A	G	TGP	6	499	488.212	521.66	501.07	318.517	824.173	1	53.495	53.136	51.931	29.387	82.478	0.667	331.835	369.1	349.002	201.946	634.345	1
rs552164764	7	117148968	A	G	A	TGP	1	494	191.608	385.042	324.388	137.658	901.852	1	9.035	10.175	8.305	1.738	28.175	1	111.59	281.586	218.138	65.337	731.805	1
rs570593473	7	117149007	A	G	A	TGP	1	496	1572.07	1589.96	1530.03	827.721	2607.36	1	1726.02	1702.86	1530.75	373.47	3920.46	1	2594.75	2558.66	2422.4	1117.99	4535.47	1
rs376666464	7	117149021	A	C	A	TGP	21	498	782.201	779.678	777.597	636.193	930.079	1	21.658	20.149	19.139	5.352	40.409	0.048	572.966	572.592	569.357	440.338	720.835	1
rs397508332	7	117149125	A	G	A	TGP	1	491	467.425	479.322	467.425	293.431	719.737	1	16.602	15.235	14.696	4.492	28.67	0.996	363.917	382.193	369.158	212.358	600.307	1
rs115545701	7	117149143	C	T	C	TGP	337	497	1263.55	1263.87	1262.7	1190.92	1338.82	1	900.229	900.651	899.307	825.087	979.198	0.964	1143.12	1142.97	1142.23	1065.18	1222.01	1
rs1800076	7	117149147	G	A	G	TGP	496	495	799.67	800.612	799.67	745.149	858.847	0.984	389.571	389.831	389.182	357.895	423.205	0.828	609.629	609.608	609.089	559.875	661.454	0.988
rs1800076	7	117149147	G	A	G	SGDP	6	98	751.849	754.774	749.976	596.195	931.73	0.833	44.528	41.459	39.372	11.018	83.402	0.167	614.617	616.857	613.238	484.465	765.855	1
rs1800076	7	117149147	G	A	G	Combined	502	593	792.676	793.321	792.676	740.496	848.532	0.987	365.909	366.138	365.564	337.745	396.048	0.84	609.984	610.196	609.477	563.189	659.021	0.99
rs558515047	7	117149209	T	C	T	TGP	1	497	179.896	179.65	163.514	46.233	394.733	1	81.591	78.473	71.774	17.77	174.833	1	152.865	167.539	148.522	46.22	378.975	1
rs17140013	7	117149282	T	G	T	SGDP	10	97	2861.35	2902.57	2869.37	2211.73	3764.47	1	2840.33	2940.83	2801.71	1513.08	5047.7	0.9	3027.45	3042.71	3000.88	2172.24	4097.19	1
rs373057113	7	117149298	A	G	A	SGDP	64	99	1511.11	1514.47	1512.32	1417.01	1619.25	0.859	459.169	461.069	457.86	356.154	580.269	0.766	1098.55	1100.44	1098.55	1011.58	1196.18	0.859
rs146805981	7	117149308	C	A	C	TGP	1	497	385.031	425.256	385.031	156.709	891.49	1	133.787	140.424	121.003	27.276	356.203	1	316.063	391.57	337.876	120.094	919.392	1
rs369501659	7	117149354	G	A	G	TGP	1	494	948.009	915.178	881.417	379.9	1578.44	1	317.803	291.39	280.198	84.702	551.359	0.998	1114.56	990.91	980.502	454.485	1547.81	1
rs527566938	7	117149411	A	G	A	TGP	1	492	616.92	657.189	622.14	317.081	1170.34	1	298.541	331.295	277.109	58.517	904.18	1	624.264	678.257	624.264	274.853	1327.81	1
rs35674779	7	117149585	T	G	T	TGP	489	500	1046.22	1046.79	1046.22	996.307	1099.28	0.946	399.731	400.037	399.288	364.593	437.77	0.785	744.984	745.52	744.984	706.144	786.963	0.975
rs35674779	7	117149585	T	G	T	SGDP	10	98	1056.1	1051.77	1050.67	904.782	1201.36	1	226.435	225.439	223.313	158.552	300.3	0.929	813.958	811.296	809.638	688.958	934.73	0.98
rs35674779	7	117149585	T	G	T	Combined	499	598	1067.04	1067.55	1067.04	1019.8	1117.06	0.945	375.39	375.738	375.39	344.762	408.319	0.79	740.496	741.069	740.496	703.936	779.863	0.968
rs568020669	7	117149600	T	C	T	TGP	1	490	347.303	227.245	217.921	11.734	498.659	0.998	27.264	25.164	24.367	7.674	47.047	0.998	362.739	311.575	318.835	115.144	469.515	0.998
rs184414112	7	117149628	G	A	G	TGP	3	491	257.323	249.77	248.871	155.929	345.231	0.333	17.463	15.843	15.354	4.73	29.361	0.333	175.702	170.758	170.238	108.012	234.97	0.333
rs62469435	7	117149712	A	G	A	TGP	3	496	131.017	127.062	124.421	63.158	201.94	0.333	23.806	21.848	20.87	5.898	42.71	0.333	165.122	164.885	163.252	119.576	216.212	1
rs574699117	7	117149951	G	A	G	TGP	1	497	452.8	469.36	438.037	180.485	908.249	1	292.205	353.042	276.051	52.061	1060.5	0.998	380.543	409.655	374.538	147.685	823.145	1
rs376231144	7	117149964	C	G	C	SGDP	1	92	653.999	657.5	639.003	349.602	1056.28	1	204.826	203.489	180.735	41.631	483.66	1	530.288	553.037	522.498	262.553	965.643	1
rs35447324	7	117150051	G	A	G	TGP	66	495	1797.44	1927.44	1861	1409.29	2788.54	1	3443.85	3773.43	3563.47	2054.77	6560.41	1	2438.84	4332.15	3574.54	1425.55	10735.3	1
rs4148690	7	117150075	C	A	C	TGP	500	499	12113.4	12141.2	12113.4	11049.2	13326.6	0.792	36465.4	36453.2	36435.1	33977.3	39005.7	0.792	23961.9	24015.8	23929.4	21061.7	27261.5	0.792
rs4148690	7	117150075	C	A	C	SGDP	100	99	10688.9	10830	10716.2	8584.31	13583.8	0.828	32948	32959.8	32878.6	27721.7	38586.4	0.828	21581.7	21854.9	21581.7	15866.6	29274	0.828
rs4148690	7	117150075	C	A	C	Combined	600	598	11914	11931.4	11914	10928.3	13002.2	0.798	35894.8	35886	35867	33629.7	38193.8	0.798	23613.2	23654.8	23583.1	20946.5	26585.5	0.798
rs34463627	7	117150084	A	G	A	TGP	500	496	5707.87	5800.94	5763.5	5245.22	6556.23	0.927	9890.85	9930.89	9846.54	7657.6	12576.2	0.927	16804	16572.5	16516.3	12468	20723.6	0.927
rs34463627	7	117150084	A	G	A	SGDP	3	97	3638.21	3902.46	3733.2	2492.96	6171	1	4579.05	4868.32	4335.15	1419.29	10873.3	1	4838.95	7715.4	6546.25	2814.63	17987.6	1
rs34463627	7	117150084	A	G	A	Combined	503	593	5619.03	5692.37	5662.18	5192	6350.57	0.939	9348.21	9409.01	9328.28	7376.59	11771.2	0.939	15962.8	15738.2	15695.6	11866.2	19641	0.939
rs4148691	7	117150118	G	C	C	TGP	500	499	12929.3	12952	12929.3	11765.6	14224.2	0.838	34012.1	33996.2	33953.7	31562.6	36463.3	0.838	31338.6	31318.9	31258.8	27977.2	34747.7	0.838
rs4148691	7	117150118	G	C	C	SGDP	99	97	11754.9	11884.3	11785.6	9395.48	14860.9	0.835	31100.6	31101.9	30961.3	25871.7	36720.9	0.835	28844	28715.6	28535.5	21345	36838.1	0.835
rs4148691	7	117150118	G	C	C	Combined	599	596	12752.4	12775.4	12752.4	11697.4	13931.9	0.837	33548.7	33540.5	33521.8	31333.4	35805.4	0.837	30965.6	30956.7	30928.7	27882.7	34103.7	0.837
rs4148692	7	117150129	C	T	T	TGP	500	499	12243.7	12265.4	12243.7	11065.1	13547.8	0.864	34727.5	34737.5	34697.6	32337.3	37198.2	0.864	31601.1	31590.1	31561.7	28316.5	34916.6	0.864
rs4148692	7	117150129	C	T	T	SGDP	100	99	10726.3	10876.8	10778.8	8760.72	13490.1	0.919	33918	33903.7	33786.7	28873.6	39306.3	0.919	21975.8	22215.5	21917.4	16443.7	29291.1	0.919
rs4148692	7	117150129	C	T	T	Combined	600	598	11975.9	11991.5	11975.9	10923.1	13130.1	0.873	34587.2	34592.2	34561.4	32407.3	36803.4	0.873	30233.8	30206.9	30163.5	27226.8	33261.7	0.873
rs35045003	7	117150130	C	T	C	TGP	500	494	5542.47	5609.05	5577.14	5149.3	6216.31	1	7611.26	7756.95	7677.36	6238.58	9696.25	1	6416.56	7682.68	7245.9	5202.51	12270.2	1
rs35045003	7	117150130	C	T	C	SGDP	3	94	3653.87	3928.41	3765.41	2503.69	6251.04	1	4579.05	4900.31	4382.86	1419.29	10993	1	4838.95	7759.1	6580.44	2814.63	18176	1
rs35045003	7	117150130	C	T	C	Combined	503	588	5483.65	5538.85	5516.42	5111.33	6089.96	1	7465.23	7577.23	7496.33	6153.07	9363.5	1	6365.55	7534.88	7141.44	5199.05	11818.6	1
rs138121767	7	117150312	C	T	C	TGP	497	499	977.761	978.086	977.761	942.638	1014.19	0.891	386.742	387.138	386.742	357.311	418.203	0.815	715.084	715.297	715.084	688.825	742.345	0.926
rs138121767	7	117150312	C	T	C	SGDP	6	95	582.202	573.974	572.284	439.229	708.182	0.5	132.239	130.559	128.839	79.568	189.202	0.833	466.674	463.369	461.478	363.765	566.1	0.667
rs138121767	7	117150312	C	T	C	Combined	503	594	907.443	907.567	907.041	874.653	941.046	0.841	371.354	371.575	371.025	344.39	399.72	0.827	706.222	706.5	706.222	681.457	731.886	0.928
X1617150423	7	117150423	T	C	.	SGDP	1	99	3351.95	3558.01	3396.46	2071.01	5833.41	1	2992.58	3412.87	2712.47	483.164	9732.06	1	4301.64	7075.27	5864.04	2249	17407.4	1
rs549889136	7	117150525	G	C	G	TGP	3	494	340.593	338.81	336.707	245.127	441.756	1	20.204	18.637	17.841	5.117	36.477	0.333	258.395	257.854	254.557	174.451	355.139	1
rs187058980	7	117150624	C	G	C	TGP	1	491	447.634	438.959	415.822	174.228	783.872	1	35.05	32.279	30.913	9.007	62.389	0.996	347.246	347.169	318.587	121.76	676.94	1
rs189120883	7	117150679	A	G	A	TGP	1	488	304.305	267.744	259.313	80.591	491.77	1	23.73	21.654	20.996	6.598	39.919	0.998	287.307	252.78	249.562	96.936	421.087	1
rs544188034	7	117150767	C	A	C	TGP	3	496	371.725	337.54	338.279	190.127	477.983	1	19.485	17.784	17.102	5.054	34.002	0.333	228.433	210.993	211.565	126.055	291.712	1
rs141274158	7	117150789	C	A	C	TGP	3	496	544.767	521.313	514.708	287.673	776.735	1	104.453	100.862	99.458	55.925	149.92	1	451.747	441.998	430.814	232.495	696.503	1
rs563843907	7	117150879	C	G	C	SGDP	1	96	3336.28	3513.73	3358.27	2051.98	5754.73	1	2987.85	3434.46	2737.32	485.46	9745.82	1	4260.7	6897.81	5759.83	2233.16	16784	1
rs77074965	7	117150904	C	A	C	TGP	491	499	1005.82	1006.11	1005.27	956.878	1056.69	0.988	396.4	396.78	396.4	366.091	428.801	0.898	750.6	751.09	750.6	702.299	801.667	0.994
rs77074965	7	117150904	C	A	C	SGDP	3	98	517.985	479.745	477.785	239.56	715.58	1	50.731	47.014	45.182	14.014	89.44	0.333	477.282	445.365	444.47	244.347	634.609	0.667
rs77074965	7	117150904	C	A	C	Combined	494	597	979.117	979.672	979.117	934.782	1026.09	0.987	374.361	374.566	374.019	346.678	403.516	0.894	726.591	727.119	726.591	683.462	771.928	0.994
rs36055118	7	117151009	G	T	G	TGP	36	492	928.559	925.28	923.247	774.307	1082.05	0.944	12.101	12.039	10.671	2.462	28.869	0.028	886.169	882.216	879.417	733.328	1036.61	0.944
rs35604119	7	117151216	A	C	A	TGP	498	499	5436.14	5455.87	5446.09	5057.23	5902.52	0.98	8469.46	8530.34	8469.46	6884.91	10440.1	0.99	6803.72	6815.35	6795.62	6097.22	7592.09	0.99
rs35604119	7	117151216	A	C	A	SGDP	100	100	8223.82	8292.14	8251.21	7295.88	9472.34	0.96	13109.3	13272.2	13109.3	9803.25	17530.4	1	9190.99	9330.6	9259.51	7951.73	11066.3	1
rs35604119	7	117151216	A	C	A	Combined	598	599	6744.4	6753.76	6744.4	6299.04	7232.86	0.968	9867.58	9896.98	9850.09	8352.21	11616.6	0.992	7639.37	7654.08	7639.37	7048.43	8303.97	0.992
rs143708533	7	117151220	T	C	T	TGP	105	499	1938.97	2032.17	1992.36	1682.94	2578.83	1	1180.24	1226.95	1180.24	687.852	2025.09	1	1387.9	1685.03	1610.57	1081.24	2633.66	1
rs35667431	7	117151298	C	T	C	SGDP	1	95	636.546	453.735	415.499	21.325	1093.87	0.989	117.552	110.911	105.378	32.12	218.422	0.979	1189.04	1035.66	1045.09	366.294	1641.71	0.989
rs527900886	7	117151321	G	A	G	TGP	3	492	816.421	903.491	809.593	308.226	1955.22	1	1646.35	1591.35	1526.81	623.763	2843.64	1	1479.37	1507.53	1351.42	470.388	3143.82	1
rs550193281	7	117151414	A	C	A	TGP	1	495	198.99	197.968	186.728	73.985	373.242	1	33.142	31.368	29.485	8.2	64.41	1	142.269	139.962	133.262	55.836	252.974	1
rs140550688	7	117151527	C	T	C	SGDP	1	95	162.345	327.803	249.541	64.125	899.332	1	24.547	25.935	22.068	4.61	67.712	1	122.304	239.418	169.166	36.777	712.236	1
rs547917571	7	117151614	A	G	A	TGP	3	493	810.581	912.817	817.53	308.953	2020.49	1	1283.81	1235.34	1193.49	515.837	2119.79	1	1615.12	1723.79	1496.6	484.438	3821.44	1
rs190674389	7	117151760	C	T	C	TGP	1	494	451.86	433.252	431.304	270.755	589.59	1	25.093	23.009	22.231	6.657	43.849	0.998	304.997	294.082	291.574	170.995	426.088	1
rs980574	7	117151828	A	C	C	TGP	500	496	15933.6	15943.5	15915.1	14399.1	17549.8	0.915	44440.8	44454.2	44440.8	41998	46932	0.915	46066	46056.8	46031.6	43227.3	48907.9	0.915
rs980574	7	117151828	A	C	C	SGDP	100	98	14488.7	14579.1	14453.1	11518.8	18134.7	0.898	41329.4	41371.7	41263.1	36167.4	46850.1	0.898	41374.1	41316.6	41216.2	35234.5	47663.4	0.898
rs980574	7	117151828	A	C	C	Combined	600	594	15702.2	15706.6	15685.2	14308.4	17157.4	0.912	43954.5	43944.6	43927.7	41709.2	46208	0.912	45307.6	45310.1	45276.2	42746	47923	0.912
rs536945334	7	117151843	A	T	A	TGP	1	492	326.263	321.159	317.873	210.617	441.376	1	32.145	29.808	28.153	7.696	60.603	1	249.555	251.992	245.624	144.671	385.191	1
rs3808187	7	117151914	G	C	A	TGP	499	499	1013.72	1013.82	1013.27	973.624	1054.99	0.848	385.031	385.069	384.647	353.724	417.439	0.679	778.157	778.227	777.791	746.554	810.334	0.892
rs117435388	7	117152151	G	C	G	TGP	378	499	1354.83	1354.59	1353.93	1274.41	1436.5	0.982	1308.45	1310.18	1308.45	1185.22	1442.76	0.701	1162.84	1162.46	1162.06	1097.46	1228.02	0.978
rs117435388	7	117152151	G	C	G	SGDP	10	99	1205.09	1197.46	1190.09	886.611	1533.72	1	248.059	241.343	233.076	100.514	424.544	0.2	1030.08	1028.59	1021.39	778.632	1306.16	1
rs117435388	7	117152151	G	C	G	Combined	388	598	1343.17	1343.54	1342.27	1265.96	1422.24	0.985	1275.9	1276.23	1274.45	1158.43	1400.49	0.737	1156.6	1155.91	1155.13	1092.12	1219.44	0.979
rs35314519	7	117152303	T	A	T	TGP	500	496	5498.56	5560.45	5533.73	5080.69	6182.81	1	7671.62	7805.92	7720.25	6320.2	9692.22	0.998	6386.58	7615.56	7208.45	5212.18	12006.1	1
rs35314519	7	117152303	T	A	T	SGDP	3	98	3622.41	3881.43	3716.37	2488.2	6123.3	1	4531.58	4829.54	4337.91	1408.74	10737	1	4826.09	7615.04	6484.67	2800.7	17722.8	1
rs35314519	7	117152303	T	A	T	Combined	503	594	5427.86	5481.7	5454.4	5038.76	6042.71	1	7504.23	7621.8	7550.54	6226.66	9364.8	0.998	6351.63	7470.38	7097.04	5197.18	11618.9	1
rs548164104	7	117152330	G	A	G	TGP	4	497	304.33	297.226	295.602	192.162	407.121	0.5	34.206	31.101	30.005	8.978	58.728	0.25	286.115	283.718	282.084	210.139	361.594	0.75
rs35915869	7	117152409	C	T	C	TGP	500	496	5008.82	5035.36	5023	4640.75	5488.21	0.788	8619.83	8687.86	8600.26	6667.64	11118.3	0.776	4388.09	4406.4	4396.12	4074.77	4777.65	0.79
rs35915869	7	117152409	C	T	C	SGDP	100	100	8927.14	9032.29	8847.34	6013.48	12939	0.74	26204.4	26131.5	25965.8	20284.3	32437.9	0.74	32545	32373.5	32230	25027.6	40180.8	0.74
rs35915869	7	117152409	C	T	C	Combined	600	596	5003	5023.8	5011.88	4660.34	5433.12	0.802	7459.86	7561.9	7491.35	6081.36	9385.07	0.792	4430.25	4447.37	4438.11	4123.16	4811.13	0.804
rs543770110	7	117152410	G	A	G	TGP	1	496	327.023	326.642	322.005	211.003	461.926	1	33.821	31.459	29.756	8.222	63.411	1	244.944	244.882	239.998	150.128	359.058	1
rs562362590	7	117152465	A	G	A	TGP	3	496	238.566	227.26	226.304	125.818	331.77	1	27.54	25.126	24.414	7.474	46.743	0.333	219.758	211.647	210.127	126.717	298.814	1
rs529329649	7	117152498	G	A	G	TGP	3	490	744.261	814.788	737.935	293.528	1732.72	1	1267.65	1213.87	1178.73	510.758	2089.92	1	1416.46	1755.93	1505.84	485.433	4008.57	1
rs184064622	7	117152548	C	T	C	TGP	3	489	854.597	911.516	874.847	571.254	1430.58	1	331.568	434.118	350.504	100.458	1189.43	1	777.209	1037.56	927.839	424.673	2135.59	1
rs138306561	7	117152549	G	A	G	TGP	78	498	574.286	574.525	573.506	508.216	644.552	0.462	230.948	230.988	229.85	189.045	276.151	0.513	454.875	454.417	453.591	397.72	513.668	0.487
rs138306561	7	117152549	G	A	G	SGDP	18	98	930.336	935.601	931.885	795.713	1093.18	1	157.436	158.314	156.115	110.052	215.931	0.969	614.004	623.97	617.536	496.577	781.291	1
rs138306561	7	117152549	G	A	G	Combined	96	596	679.439	679.327	678.724	619.954	740.722	0.552	219.74	219.693	218.828	183.771	258.416	0.604	491.906	492.281	491.348	444.088	543.019	0.583
rs2188158	7	117152675	G	A	G	TGP	499	499	3607.78	3616.06	3607.78	3311.69	3946.73	0.996	7410.2	7501.79	7410.2	5786.39	9624.77	0.94	2926.71	2926.99	2924.69	2745.98	3112.87	0.992
rs35129070	7	117152724	A	G	A	TGP	1	495	1031.45	979.068	925.476	293.797	1941.39	1	1950.13	1832.32	1716	468.281	3770	0.996	2169.71	2047.61	1922.33	664.965	3937.55	1
rs3779543	7	117152771	A	G	A	TGP	105	495	639.854	639.454	638.826	596.162	682.894	0.781	90.087	90.032	89.678	74.601	106.585	0.314	489.988	490.181	489.594	455.797	525.475	0.771
rs555394848	7	117152980	A	G	A	TGP	6	494	384.903	374.419	374.216	267.859	477.084	1	19.285	17.904	16.906	4.532	36.661	0.167	394.077	382.146	382.552	281.506	474.013	1
rs577362029	7	117153134	C	T	C	TGP	1	495	210.565	315.418	289.473	175.873	579.674	1	7.259	37.782	15.008	1.293	189.276	1	95.475	210.645	178.411	74.349	488.957	1
rs572650389	7	117153296	T	A	T	TGP	180	498	969.262	971.324	969.262	884.403	1064.5	0.994	530.068	531.079	529.114	455.632	613.34	0.75	800.535	800.502	798.718	715.362	889.762	0.994
rs28645294	7	117153365	C	G	C	TGP	190	499	2552.67	2558.48	2552.67	2326.08	2813.46	0.979	2854.7	2870.08	2854.7	2418.98	3382.37	0.988	2429.26	2433.27	2429.26	2199.32	2683.24	0.994
rs73484679	7	117153585	G	A	G	TGP	66	493	1257.68	1264.53	1259.45	1087.28	1467.16	0.985	671.521	672.636	667.735	519.207	846.7	1	1023.37	1030.09	1021.61	821.322	1272.93	1
X1617153633	7	117153633	A	T	.	SGDP	1	95	827.583	834.861	807.263	437.225	1371.95	0.989	187.22	188.187	166.325	38.864	450.959	1	425.097	431.269	418.667	240.018	687.09	1
rs541467508	7	117153640	A	T	A	TGP	15	493	451.622	449.385	449.188	385.415	513.241	0.996	20.384	18.622	17.982	5.288	35.394	0.067	347.053	345.023	344.409	288.296	402.879	0.933
rs559782963	7	117153675	A	G	A	TGP	1	478	510.39	323.179	309.845	16.081	706.75	0.998	35.05	32.592	31.268	9.756	62.034	0.998	554.455	471.514	484.787	176.464	690.258	0.998
rs559782963	7	117153675	A	G	A	SGDP	1	97	1189.86	1150.84	1146.36	746.948	1553.92	1	59.776	56.687	53.385	15.7	114.714	0.99	985.187	950.205	946.959	619.696	1277.81	1
rs559782963	7	117153675	A	G	A	Combined	2	575	712.533	685.377	689.111	493.326	846.84	0.5	28.271	26.212	25.194	7.829	49.751	0.5	629.406	607.212	610.339	444.137	741.626	0.5
rs144493709	7	117153696	C	T	C	TGP	153	499	2041.09	2076.49	2058.99	1771.92	2473.28	1	2646.9	2849.93	2743.01	1907.69	4361.17	1	2145.44	2334.04	2257.68	1688.59	3350.09	1
rs35086442	7	117153717	G	A	G	TGP	45	499	576.918	576.271	575.704	526.963	625.65	0.889	21.27	20.4	19.978	9.37	33.307	0.044	422.045	421.892	421.554	379.627	465.395	0.733
rs549143395	7	117153815	A	G	A	TGP	3	495	372.953	358.006	355.119	202.433	525.548	1	2.635	7.377	4.665	1.079	26.683	0.333	255.886	253.556	247.722	140.199	391.454	1
rs567250888	7	117153828	C	T	C	TGP	1	490	334.355	302.746	304.035	142.119	450.772	1	28.775	26.292	25.627	8.089	48.209	0.996	326.715	296.578	297.781	152.531	425.828	1
rs538201962	7	117153982	T	A	T	TGP	1	491	133.787	142.586	134.658	65.131	255.894	1	32.66	31.172	28.238	6.477	70.825	1	103.03	128.055	113.414	44.539	270.89	1
rs556802475	7	117154032	A	G	A	TGP	1	488	434.844	404.771	405.286	219.679	576.262	0.998	20.777	18.981	18.457	5.906	34.535	0.998	343.56	324.155	325.396	190.307	447.721	0.998
rs372742685	7	117154089	C	T	C	TGP	1	484	161.041	154.114	151.684	73.464	246.496	1	200.213	189.629	172.193	39.001	428.694	1	235.25	229.479	220.974	99.293	396.378	1
rs2237724	7	117154159	G	A	G	TGP	500	499	12230.8	12252.1	12230.8	11155.6	13409.5	0.938	33447.5	33450.6	33419.7	31191.3	35777.6	0.938	26786.7	26801.2	26754	24031.8	29712.1	0.938
rs2237724	7	117154159	G	A	G	SGDP	100	96	10072.6	10153.3	10072.6	8068.72	12638.4	0.969	32610	32627	32546.8	27814	37717.3	0.969	20495.1	20697.4	20440.7	15417.6	27172.5	0.969
rs2237724	7	117154159	G	A	G	Combined	600	595	11904.4	11919.4	11904.4	10933.1	12961.9	0.943	33317.1	33309.3	33292.2	31240.6	35398.9	0.943	25929.2	25930	25899.7	23408.6	28558.4	0.943
rs117340658	7	117154437	C	T	C	TGP	91	497	763.101	763.844	762.108	676.04	856.898	0.978	247.215	247.134	246.135	205.235	292.611	0.571	613.936	613.582	612.27	538.165	692.807	0.967
rs148015072	7	117154515	A	G	A	TGP	153	496	2098.98	2144.43	2121.43	1805.22	2596.84	1	2585.42	2755.15	2660.65	1879.82	4117.34	1	2198.41	2408.8	2328.86	1703.63	3501.98	1
rs563663586	7	117154562	A	G	A	TGP	3	485	273.402	234.45	227.435	78.517	420.085	1	22.423	20.412	19.78	6.085	37.78	0.333	169.297	161.87	147.399	47.089	331.77	0.333
rs375907813	7	117154604	G	T	G	TGP	6	495	1403.52	1436.56	1408.7	1014.73	1984.7	1	615.998	605.674	561.693	180.515	1265.33	0.333	1449.94	1422.43	1401.93	901.553	2030.43	1
rs141727164	7	117154720	A	G	A	TGP	78	495	1327.07	1342.9	1332.38	1095.72	1642.94	1	1966.52	2022.61	1966.52	1331.9	2975.87	0.99	1143.47	1144.61	1138.66	918.526	1396.77	1
rs150566692	7	117154842	G	A	G	TGP	153	493	726.853	727.273	726.209	671.093	785.154	0.976	224.02	224.277	223.703	198.379	251.548	0.933	455.86	456.399	455.86	416.71	498.687	0.996
rs866190193	7	117154946	C	T	C	SGDP	1	93	684.998	644.766	639.907	349.34	941.229	1	35.242	32.758	31.387	9.685	62.531	0.989	570.32	536.26	534.242	301.034	768.087	1
rs34977231	7	117154978	T	G	T	TGP	131	489	2869.69	2891.46	2879.09	2505.5	3341	0.998	7261.38	7308.8	7261.38	5801.32	9066.26	0.988	2959.09	2985.34	2969.44	2546.52	3505.19	0.996
rs34977231	7	117154978	T	G	T	SGDP	1	95	2770.52	2471.95	2494.97	1296.32	3476.45	0.989	142.917	132.122	126.559	38.897	251.423	0.989	2030.09	1904.11	1918.66	1211.59	2424.21	0.989
rs34977231	7	117154978	T	G	T	Combined	132	584	2742.33	2749.81	2742.33	2429.66	3099.35	0.992	7118.71	7155.46	7101.37	5715.78	8801.36	0.932	2504.66	2503.71	2499.12	2256.8	2758.26	0.985
rs6951141	7	117154998	A	C	A	TGP	499	499	11989.1	12011.8	11989.1	10923.1	13173.8	0.962	33170.6	33177.9	33143	30907.3	35481.4	0.962	26431.2	26432.9	26397.6	23566.1	29456.3	0.962
rs6951141	7	117154998	A	C	A	SGDP	99	100	10652	10789.1	10702.3	8864.03	13167.6	0.98	32779.5	32767.5	32656.1	28033	37756	0.98	22600.3	22651.6	22424.3	16619.2	29710.5	0.98
rs6951141	7	117154998	A	C	A	Combined	598	599	11746.7	11766.2	11746.7	10799.4	12803.4	0.965	33110.9	33104.6	33085.2	31045.5	35176.9	0.965	25891.8	25901.2	25861	23258.6	28652	0.965
rs34453441	7	117155024	G	T	G	TGP	130	483	2838.68	2858.94	2843.25	2480.14	3296.39	0.998	7844.48	7898.88	7824.28	6172.54	9918.03	0.986	2732.62	2752.05	2737.09	2378.03	3186.62	0.992
rs34453441	7	117155024	G	T	G	SGDP	1	90	3036.94	2734.89	2755.51	1394.95	3924.48	0.989	181.081	165.95	161.22	50.818	305.437	0.989	2433.17	2238.8	2262.25	1369.74	2883.88	0.989
rs34453441	7	117155024	G	T	G	Combined	131	573	2737.09	2748.03	2740.81	2422.2	3109.76	0.992	7672.68	7712.79	7653.35	6083.88	9603.45	0.927	2619.1	2615.78	2612.86	2319.32	2922.58	0.985
rs536345643	7	117155148	G	T	G	TGP	1	495	116.031	118.938	115.249	68.009	188.809	1	20.652	19.118	17.997	4.741	39.394	1	90.638	97.331	92.426	50.436	168.273	1
rs146048794	7	117155265	G	A	G	TGP	253	486	911.047	910.815	910.34	850.91	970.902	0.538	91.298	91.226	90.844	74.411	109.259	0.126	705.048	704.511	703.877	652.587	756.049	0.522
rs146048794	7	117155265	G	A	G	SGDP	3	96	611.507	513.271	517.741	160.253	840.248	0.333	111.414	103.446	99.081	30.235	198.924	0.333	601.156	544.7	550.26	259.421	789.672	0.333
rs146048794	7	117155265	G	A	G	Combined	256	582	897.514	897.148	896.843	839.689	955.024	0.531	97.61	97.443	97.156	80.459	115.691	0.141	697.508	696.7	696.387	646.234	746.823	0.516
rs187945092	7	117155567	G	A	G	TGP	6	497	1133.34	1109.93	1102.76	743.148	1507.47	1	324.963	322.189	315.066	179.169	497.197	0.667	997.384	964.792	959.215	637.888	1306.02	1
rs34180375	7	117155650	G	C	G	TGP	498	498	5038.62	5055.06	5043.09	4693.52	5457.27	0.996	6901.14	7040.58	6947.78	5575.75	8933.82	0.99	5410.44	5486.51	5448.81	4770.9	6392.42	0.994
rs34180375	7	117155650	G	C	G	SGDP	100	99	5124.38	5198.77	5146.3	4329.38	6289.44	1	9553.81	9760.91	9519.71	6265.61	14463.9	1	5762.23	5972.94	5853	4534.22	8001.02	1
rs34180375	7	117155650	G	C	G	Combined	598	597	5027.88	5041.48	5032.06	4704.33	5414.04	0.997	7475.79	7570.5	7506.94	6110.75	9357.28	0.992	5484.26	5544.56	5513.52	4884.89	6348.46	0.995
rs143641809	7	117155654	T	C	T	TGP	497	500	1367.17	1406.98	1385.59	1153.21	1766.47	0.968	2246.63	2298.08	2261.62	1687.79	3091.63	0.966	847.404	865.615	856.755	717.467	1061.2	0.974
rs36057583	7	117155818	T	G	T	TGP	1	491	1059.15	1032.4	966.044	300.267	2111.81	1	1315.83	1237.17	1161.61	330.76	2501.61	0.998	2458.52	2351.1	2175.86	704.697	4745.58	1
rs36057583	7	117155818	T	G	T	SGDP	1	99	1605	1698.01	1573.55	699.095	3272.27	1	2943.88	3190.35	2642.28	500.14	8582.88	1	2078.48	2447.03	2165.51	834.446	5338.94	1
rs36057583	7	117155818	T	G	T	Combined	2	590	1324.21	1336.77	1290.62	702.649	2176.04	1	1010.07	957.797	893.295	240.158	1994.62	0.5	2290.71	2383.24	2240.79	1043.96	4371.7	1
rs117337286	7	117155834	G	A	G	TGP	45	486	367.841	363.843	362.728	281.163	446.21	0.244	213.071	212.794	211.964	171.64	257.031	0.644	570.874	570.407	569.673	520.345	621.055	0.6
rs2188159	7	117155843	A	G	G	TGP	500	498	12691.1	12702.7	12676.7	11522.7	13962.1	0.964	30802.1	30797.1	30774	28524.4	33110	0.874	33328.2	33302.2	33252.5	30259.8	36416.9	0.964
rs2188159	7	117155843	A	G	G	SGDP	100	96	10642.2	10799.4	10696.6	8568.62	13559	0.958	32045.6	32042.9	31918	27154.4	37218.9	0.9	30090.8	29902.3	29778.9	22830	37451.7	0.958
rs2188159	7	117155843	A	G	G	Combined	600	594	12375	12394.8	12375	11325.4	13536.5	0.963	31024	31019.1	30999.1	28952.1	33137.5	0.878	32854	32847.1	32820.4	30050	35699.4	0.963
rs78447434	7	117156181	T	C	T	TGP	36	494	542.117	540.875	540.182	488.144	593.508	0.889	21.346	19.459	18.587	5.212	38.101	0.028	426.785	425.682	425.121	378.587	473.042	0.861
rs34442917	7	117156216	G	A	G	TGP	499	498	4968.45	4988.13	4978.1	4624.32	5405.94	0.996	6979.04	7113.11	7026.2	5626.04	9034.66	0.994	5185.81	5259.55	5222.59	4631.37	6058.14	0.996
rs34442917	7	117156216	G	A	G	SGDP	100	99	4560.43	4642.81	4590.86	3861.79	5667.2	0.97	10386.4	10544	10313	6833.96	15343.8	1	5616.23	5814.59	5707.55	4456.97	7754.34	1
rs34442917	7	117156216	G	A	G	Combined	599	597	5036.25	5053.72	5040.85	4698.08	5453.34	0.987	7730.74	7823.67	7762.51	6310.22	9667.27	0.995	5276.71	5328.72	5297.82	4737.7	6051.6	0.997
rs6943105	7	117156341	T	C	T	TGP	499	498	9864.03	9894.27	9876.06	8892.81	10994.8	0.986	33521.8	33519.3	33494.8	31333.4	35747.9	0.986	25883.9	25874.8	25816.6	23050.7	28801.6	0.986
rs6943105	7	117156341	T	C	T	SGDP	98	98	9755.82	9927.18	9804.07	7930.16	12454.1	0.929	31225	31253.7	31162.8	26459.1	36410.8	0.929	23738.5	23575	23415.1	17032.3	30807.3	0.929
rs6943105	7	117156341	T	C	T	Combined	597	596	9851.18	9872.05	9851.18	8964.58	10862.4	0.977	33170.6	33166.6	33146.7	31177.4	35214.9	0.977	25601.4	25581.7	25539.1	22968.4	28293.7	0.977
rs184482050	7	117156414	T	C	T	TGP	1	484	165.589	158.112	154.891	74.791	253.908	1	194.266	183.946	167.078	38.417	415.96	1	238.751	232.614	224.206	99.726	403.113	1
rs35011694	7	117156439	T	A	T	TGP	500	495	5271.45	5338.25	5306.63	4867.06	5957.74	1	7509.22	7654.09	7558.71	6125.84	9617.03	1	6046.23	7495.06	7033.21	4914.22	12384.6	1
rs35011694	7	117156439	T	A	T	SGDP	3	97	3637.91	3887.38	3732.27	2488.2	6123.3	1	4579.05	4866.36	4335.15	1419.29	10873.3	1	4826.09	7662.26	6518.37	2800.7	17814.9	1
rs35011694	7	117156439	T	A	T	Combined	503	592	5210.02	5264.54	5236.07	4828.36	5821.62	1	7350.67	7470.1	7397.27	6043.05	9267.21	1	5993.51	7322.23	6898.47	4894.38	11850.1	1
rs145751743	7	117156536	A	G	A	TGP	190	495	1031.83	1033.1	1031.83	956.905	1113.6	0.958	486.942	488.467	486.942	419.317	564.455	0.826	833.06	833.37	832.252	761.939	909.054	0.984
rs145751743	7	117156536	A	G	A	SGDP	6	97	1078.88	1107.92	1086.56	812.313	1505.88	1	462.733	563.836	489.079	203.525	1325.09	1	771.03	831.514	798.43	545.886	1271.87	1
rs145751743	7	117156536	A	G	A	Combined	196	592	1035.06	1035.93	1035.06	962.037	1113.63	0.959	486.524	487.931	486.524	419.422	563.377	0.832	837.11	837.406	836.298	767.13	911.704	0.986
rs181484355	7	117156601	T	C	T	TGP	10	496	274.663	272.676	269.386	179.244	378.283	1	101.595	101.634	98.906	53.723	163.56	0.4	204.005	203.431	200.618	136.51	281.568	0.8
rs191068145	7	117156752	T	A	T	TGP	45	495	693.229	694.707	693.229	614.94	781.486	0.998	174.886	175.049	174.016	141.828	211.917	0.889	487.401	489.272	487.401	416.514	570.352	1
rs191068145	7	117156752	T	A	T	SGDP	10	99	1568.32	1565.15	1562.6	1327.84	1812.14	1	236.892	233.673	230.111	133.484	350.621	0.4	1260.89	1255.38	1254.19	1065.36	1447.97	1
rs191068145	7	117156752	T	A	T	Combined	55	594	672.806	674.47	672.806	593.722	761.411	0.8	171.702	171.613	170.876	139.884	206.233	0.745	487.401	489.263	487.401	416.514	570.352	0.818
rs115352857	7	117156809	A	T	A	TGP	500	498	1604.06	1604.04	1603.4	1544.52	1663.83	0.886	711.053	711.455	710.364	656.05	769.173	0.732	1250.31	1249.94	1249.75	1201.39	1298.91	0.892
rs115352857	7	117156809	A	T	A	SGDP	1	95	915.984	878.699	877.81	549.59	1199.43	1	256.96	237.762	226.756	65.96	465.395	0.968	860.706	824.79	822.667	523.498	1121.59	1
rs115352857	7	117156809	A	T	A	Combined	501	593	1586.42	1586.14	1585.76	1528.8	1644.17	0.897	700.899	701.083	700.239	646.95	757.202	0.733	1240.92	1240.81	1240.37	1192.9	1288.58	0.892
rs35388491	7	117156923	T	G	T	TGP	500	498	11508	11520.8	11495.2	10508	12589.1	0.958	34101.8	34114.1	34073.5	31827.9	36447.2	0.958	21830.1	21884.6	21830.1	19440.6	24545.3	0.958
rs35388491	7	117156923	T	G	T	SGDP	100	99	10301.3	10410.2	10325.8	8372.14	12826.9	0.96	31630.9	31631.8	31503.2	26795.6	36813.7	0.96	20125.3	20423.1	20178.4	15224.4	26885.6	0.96
rs35388491	7	117156923	T	G	T	Combined	600	597	11321	11332.9	11321	10418.7	12301.5	0.958	33718.4	33709.6	33693.1	31640.5	35825.3	0.958	21580.5	21639	21580.5	19384.6	24083.8	0.958
rs570934232	7	117156936	A	C	A	TGP	21	497	459.424	457.196	454.964	359.118	561.133	1	208.249	207.943	206.903	159.628	261.312	0.988	421.274	423.146	419.108	306.03	560.806	0.998
rs142907508	7	117156989	C	T	C	TGP	1	495	754.479	740.049	715.977	346.909	1240.95	1	2261.31	2144.57	1946.19	456.201	4788.92	1	1605.97	1681.51	1576.17	691.196	3182.12	1
rs151090240	7	117157197	G	A	G	TGP	42	499	713.995	711.777	711.447	642.145	780.75	0.952	64.287	63.889	63.353	44.158	85.724	0.214	564.158	562.849	562.721	501.084	623.936	0.976
rs151090240	7	117157197	G	A	G	SGDP	1	97	340.584	305.024	298.856	103.528	530.377	1	74.067	68.815	65.874	20.266	131.381	0.99	369.906	342.264	339.49	151.331	544.224	1
rs151090240	7	117157197	G	A	G	Combined	43	596	695.327	693.182	692.845	626.847	758.525	0.953	59.907	59.565	59.042	41.639	79.753	0.209	553.074	551.875	551.696	493.736	610.339	0.977
rs574621049	7	117157201	C	T	T	TGP	3	490	1134.82	1151.22	1121.38	659.843	1795.49	1	1637.07	1671.7	1542.72	585.049	3370.86	1	1300.42	1356.32	1300.42	746.658	2237.44	1
rs562772576	7	117157202	G	A	G	SGDP	1	99	3374.13	3573.48	3418.93	2071.01	5910.87	1	2992.58	3410.1	2712.47	483.164	9732.06	1	4301.64	7117.57	5906.45	2249	17533.3	1
rs541891041	7	117157264	T	C	T	TGP	6	482	512.985	506.27	505.786	385.575	627.004	1	34.249	31.627	29.652	7.696	65.697	0.167	455.62	446.685	445.53	332.074	560.48	1
rs190803600	7	117157299	C	T	C	TGP	6	495	688.1	669.51	667.217	459.182	880.49	1	26.161	24.515	22.927	5.989	51.48	0.167	560.853	542.01	543.501	388.697	681.986	1
rs563997056	7	117157460	A	G	A	TGP	6	490	280.727	271.353	269.162	155.773	395.818	0.167	59.079	55.805	52.837	15.675	110.989	0.167	217.233	212.25	210.127	131.91	296.957	0.167
rs183000299	7	117157471	T	C	T	TGP	1	493	224.729	244.243	232.85	140.935	400.641	1	19.069	17.529	16.519	4.289	36.197	1	146.121	175.018	161.837	84.894	325.558	1
rs375979848	7	117157540	T	G	T	TGP	15	497	398.835	398.109	397.555	345.116	452.838	0.867	81.938	81.832	81.332	60.652	105.086	0.988	290.719	291.736	290.719	246.934	341.68	0.996
rs35197837	7	117157553	C	T	C	TGP	500	499	5519.63	5581.4	5547.85	5100.15	6206.5	1	7627.73	7771.04	7677.36	6252.08	9717.23	1	6447.94	7737.4	7309.23	5227.81	12393.5	1
rs35197837	7	117157553	C	T	C	SGDP	3	94	3591.03	3817.9	3667.97	2472.66	5947.84	1	4579.05	4895.14	4382.86	1419.29	10873.3	1	4774.34	7388.98	6329.66	2801.17	16939.6	1
rs35197837	7	117157553	C	T	C	Combined	503	593	5444.58	5495.17	5470.6	5050.78	6061	1	7465.23	7590.91	7511.93	6165.87	9382.99	1	6382.86	7537.29	7137.48	5200.5	11801.2	1
rs10225787	7	117157759	C	T	C	TGP	15	498	819.163	807.365	803.736	594.545	1026.29	0.867	21.918	21.44	19.249	4.505	49.792	0.067	489.73	481.08	479.842	359.725	603.61	0.733
rs34735848	7	117157760	G	A	T	TGP	378	494	5356.28	5340.13	5310.16	4168.32	6605.84	0.988	16361.4	16298.1	16258.4	13824.3	18841.2	0.986	16713.9	16693.5	16638.1	13809.3	19774.8	0.988
rs112791390	7	117157828	T	C	.	TGP	500	500	8136.31	8172.83	8146.01	7414.1	9025.15	0.994	18847.5	18833	18794.3	16666.7	21074	0.994	11262.5	11432.3	11323.5	9576.87	13780.3	0.998
rs139397530	7	117157874	T	C	T	TGP	499	498	2745.07	2777.2	2755.58	2328.79	3323.55	1	6689.3	6867.22	6754.12	5307.07	8955.39	0.996	2504.11	2538.18	2514.54	2072.56	3114.85	0.998
rs572092386	7	117157918	T	G	T	TGP	3	481	515.794	500.839	502.419	363.362	625.39	1	68.571	65.224	64.299	30.776	103.861	0.667	386.645	366.79	366.203	227.051	501.82	0.667
rs141100589	7	117158096	C	T	C	TGP	91	497	1960.7	1960.67	1959.01	1819.49	2103.81	0.945	704.814	705.536	703.234	581.074	841.576	0.824	1704.58	1703.83	1703.02	1575.64	1832.29	0.967
rs34035263	7	117158215	G	C	G	TGP	497	498	1857.4	1858.05	1857.4	1787.9	1930.45	0.452	755.881	756.641	755.881	697.701	818.142	0.57	1401.97	1402.43	1401.97	1348.31	1457.76	0.476
rs34035263	7	117158215	G	C	G	SGDP	98	100	1316.96	1316.56	1315.68	1210.38	1425.99	0.684	286.432	285.991	284.865	228.098	348.992	0.276	892.058	891.71	891.194	819.867	964.974	0.551
rs34035263	7	117158215	G	C	G	Combined	595	598	1829.25	1829.97	1829.25	1768.68	1892.68	0.472	1233.55	1235.35	1233.55	1135.51	1341.38	0.386	1376.25	1376.31	1375.72	1329.54	1424.05	0.495
rs548478412	7	117158228	T	G	T	TGP	21	494	253.501	337.521	309.485	175.834	627.421	0.048	22.496	28.666	21.627	3.647	88.775	0.048	149.447	230.216	204.107	93.845	483.7	0.048
rs183278609	7	117158311	A	T	A	TGP	6	493	651.412	637.647	629.302	388.062	920.08	1	159.001	155.934	153.885	97.356	220.509	0.833	564.831	551.414	543.275	323.373	819.208	1
rs552265100	7	117158438	A	G	A	TGP	1	492	332.875	312.083	305.302	148.522	501.946	1	25.729	23.821	22.762	6.572	46.697	0.998	207.213	194.589	189.843	93.604	316.721	1
rs192814431	7	117158446	T	A	T	TGP	10	495	321.06	321.492	319.286	246.742	406.344	0.9	22.422	21.506	21.036	9.739	35.383	0.2	319.826	316.271	314.866	239.513	395.993	0.998
rs182420232	7	117158640	A	G	A	TGP	493	499	12398.7	12404.4	12349.3	10464.4	14515.7	0.435	464.79	465.295	464.146	413.718	519.999	0.554	37470.4	37452.5	37370.8	33330.9	41733.4	0.435
rs13438309	7	117158642	A	G	A	TGP	500	500	15472.3	15490.6	15472.3	13931.9	17120.3	0.86	28126.4	28115.2	28096	25657.5	30633.6	0.6	47451.2	47445.8	47413.1	44353.5	50561.7	0.86
rs997887651	7	117158769	G	A	G	SGDP	1	94	886.685	1092.33	1006.83	685.207	1921.38	1	24.348	24.424	22.054	5.556	56.641	1	591.259	1011.43	893.939	408.614	2104.16	1
rs35490261	7	117159157	T	C	C	TGP	500	499	5484.56	5546.64	5519.63	5074.21	6151.36	1	7693.97	7830.6	7744.03	6306.37	9759.34	1	6355.68	7618.54	7194.28	5190.13	12124.8	1
rs35490261	7	117159157	T	C	C	SGDP	3	96	3622.41	3870.43	3716.37	2488.2	6097.22	1	4579.05	4872.29	4335.15	1419.29	10873.3	1	4826.09	7585.59	6484.67	2800.7	17631.2	1
rs35490261	7	117159157	T	C	C	Combined	503	595	5418.69	5469.86	5444.58	5032.76	6024.99	1	7527.56	7644.34	7574.65	6217.35	9422.07	1	6306.02	7460.61	7064.86	5174.76	11674	1
rs184802828	7	117159341	C	G	C	TGP	15	499	534.316	538.413	531.215	383.465	723.156	0.867	308.491	309.172	303.884	202.417	438.268	0.8	514.437	523.047	515.937	384.551	698.281	1
rs561402337	7	117159400	G	A	G	TGP	5	491	227.473	227.802	221.182	124.465	358.809	0.4	56.869	54.37	53.015	24.074	90.791	0.4	177.937	181.316	175.527	98.326	294.694	0.4
rs36143091	7	117159561	G	A	G	TGP	500	486	5835.67	5934.47	5892.55	5340.42	6749.63	0.907	7824.93	7978.55	7892.89	6427.6	9968.46	0.912	19215.6	19034.8	18982.7	14983.7	23128.7	0.907
rs36143091	7	117159561	G	A	G	SGDP	3	97	3622.41	3882.07	3716.37	2488.2	6123.3	1	4581.33	4865.2	4337.91	1408.74	10854.9	1	4826.09	7642.9	6518.37	2800.7	17814.9	1
rs36143091	7	117159561	G	A	G	Combined	503	583	5725.45	5805.08	5769.42	5283.59	6503.93	0.923	7658.87	7775.18	7690.78	6325.8	9606.38	0.926	18119.2	17924.8	17907	14148.7	21722.7	0.923
rs190257222	7	117159602	T	G	T	TGP	15	493	554.916	558.877	551.696	393.641	759.83	0.867	296.242	295.848	291.865	195.286	415.097	0.8	531.377	542.084	532.822	392.008	736.117	1
rs35766024	7	117159656	A	G	A	TGP	499	500	6826.96	6857.29	6836.61	6054.11	7764.02	1	22452.3	22438	22400.1	20313.6	24614.8	1	13011.6	13245.6	13090.8	10521.4	16687.9	1
rs35766024	7	117159656	A	G	A	SGDP	85	99	6375.97	6518.13	6434.9	5316.5	8099.19	0.909	18247.7	18315.2	18199.2	14554.3	22575.9	0.929	7323.23	7498.75	7396.65	5998.5	9515.76	0.929
rs35766024	7	117159656	A	G	A	Combined	584	599	6707.68	6738.5	6716.05	6055.62	7504.44	0.985	21781.2	21784.2	21757.7	19869.3	23748.4	0.982	11126.6	11271	11186.9	9478.38	13491.9	0.985
rs568531203	7	117159739	T	C	T	TGP	153	499	1135.01	1135.28	1134.03	1053.27	1219.95	0.882	388.245	389.549	388.245	330.779	454.837	0.778	973.786	973.689	972.896	893.568	1056.36	0.967
rs553989159	7	117159760	C	G	C	TGP	10	498	614.668	611.132	610.593	531.878	687.109	1	18.768	17.238	16.438	4.57	34.257	0.1	470.388	465.407	465.847	384.444	543.004	0.9
rs533392288	7	117159839	A	G	A	TGP	3	496	327.885	637.781	504.12	214.368	1748.69	1	19.678	18.971	17.278	4.133	42.935	0.333	420.959	620.975	476.396	131.986	1633.13	1
rs557991627	7	117159873	G	A	G	TGP	3	496	431.519	423.826	421.8	297.443	554.409	1	18.608	16.988	16.38	4.925	32.076	0.333	327.522	319.258	315.32	201.454	450.559	1
rs567732504	7	117159898	A	G	A	TGP	1	490	582.815	389.442	363.745	18.649	892.825	0.998	90.417	82.094	80.23	26.018	146.767	0.998	701.093	591.191	605.991	218.422	878.832	0.998
rs573388502	7	117160154	A	G	A	TGP	1	484	226.172	153.727	145.012	8.176	348.036	0.998	28.594	26.557	25.607	8.042	50.186	0.998	222.128	191.001	194.185	70.169	292.521	0.998
rs542063561	7	117160357	T	C	T	TGP	3	491	240.924	224.332	224.131	116.211	330.22	1	29.357	27.099	26.177	8.049	51.235	0.333	283.33	268.129	268.945	166.095	360.534	1
rs527842253	7	117160380	A	T	A	TGP	10	493	258.89	245.981	243.482	124.825	374.112	0.1	25.91	23.632	22.88	7.019	43.959	0.1	210.465	200.415	198.335	101.207	310.593	0.1
rs564773392	7	117160535	G	T	G	TGP	1	489	317.662	277.326	269.834	83.694	507.372	1	21.871	20.254	19.49	5.998	38.508	0.996	287.323	261.178	250.144	86.658	486.47	1
rs117161414	7	117160627	A	G	A	TGP	36	498	481.173	480.173	479.895	428.017	532.365	0.722	21.042	19.283	18.402	5.178	37.87	0.028	407.641	406.821	406.603	363.917	450.26	0.861
rs149489885	7	117160927	C	T	C	TGP	3	483	282.835	258.409	253.269	103.985	430.873	0.333	39.576	36.59	34.819	9.963	72.493	0.333	202.714	192.327	185.788	77.69	337.483	0.333
rs12538252	7	117160988	A	G	A	TGP	500	500	11587	11598.8	11573.9	10568.2	12704.1	0.942	33586.9	33584.1	33558.9	31295.2	35926.7	0.942	23528.3	23552.9	23497.6	20871.1	26420.3	0.942
rs12538252	7	117160988	A	G	A	SGDP	100	95	9491.26	9598.23	9491.26	7510.06	12123.5	0.958	31417.7	31422.5	31350.7	26374.2	36792.2	0.958	21372.8	21488.3	21253.5	15664.8	28435.2	0.958
rs12538252	7	117160988	A	G	A	Combined	600	595	11297.8	11315.4	11297.8	10376	12314.1	0.945	33239.6	33246.6	33213.8	31142	35396	0.945	23230.2	23252.6	23201.9	20765	25893.3	0.945
rs577960097	7	117161045	A	C	A	SGDP	1	99	3336.28	3531.44	3380.4	2065.51	5792.65	1	2992.58	3413.02	2712.47	483.164	9732.06	1	4260.7	6993.97	5843.12	2249.25	17149.3	1
rs539046230	7	117161341	G	A	A	SGDP	1	97	3358.27	3546.12	3402.67	2065.51	5830.82	1	2992.58	3429.14	2742.25	483.164	9732.06	1	4291.4	7013.97	5843.12	2249.25	17149.3	1
rs573441394	7	117161511	A	G	A	TGP	1	485	254.479	181.156	168.263	9.232	427.555	0.998	34.257	31.416	30.528	9.804	57.38	0.99	341.661	301.216	301.601	105.943	489.852	0.998
rs143107721	7	117161514	T	C	T	TGP	45	499	580.494	580.563	580.012	539.987	622.485	0.978	50.77	50.81	50.476	40.226	62.604	0.533	422.806	424.204	423.24	384.348	467.982	0.996
rs143107721	7	117161514	T	C	T	SGDP	1	98	296.159	283.623	271.898	114.032	501.681	1	40.029	37.848	35.375	9.484	79.489	1	214.779	219.219	201.795	77.029	432.417	1
rs143107721	7	117161514	T	C	T	Combined	46	597	568.884	569.061	568.411	530.509	608.515	0.978	51.583	51.576	51.306	41.378	62.767	0.587	417.439	418.399	417.439	380.828	459.398	0.997
rs185016307	7	117161521	A	C	A	TGP	6	498	432.213	438.498	426.123	258.409	671.019	1	50.647	50.075	49.569	32.59	69.553	0.992	312.146	329.427	313.273	169.795	557.537	1
rs725188	7	117161653	T	G	G	TGP	500	500	17000.7	16998.9	16981.4	15418	18639.7	0.968	23269.5	23251	23211.6	20929.1	25646.9	0.4	52251.3	52259.3	52215.1	49365.4	55191	0.968
rs725188	7	117161653	T	G	G	SGDP	100	97	16846.4	16856.9	16759.8	13290	20811.1	0.928	27372	27342.7	27235.8	22309	32756.8	0.45	52406.4	52342.6	52232.4	45726.4	59268.6	0.928
rs725188	7	117161653	T	G	G	Combined	600	597	16974.3	16975.1	16956.9	15509.7	18482.3	0.961	24063.1	24040.4	24009.8	21923.5	26207.3	0.408	52278.8	52277.3	52246.9	49608.2	54959	0.961
rs181946714	7	117161740	A	G	A	TGP	15	495	652.732	706.94	677.503	441.45	1116.72	1	161.676	163.983	160.921	107.567	235.165	1	516.652	588.396	545.856	283.149	1077.92	1
rs576651581	7	117161809	T	C	T	TGP	3	489	742.037	805.424	729.8	290.003	1704.15	1	1283.81	1231.36	1193.49	515.837	2119.79	0.998	1431.89	1344.71	1253.29	463.067	2491.58	1
rs543885770	7	117161843	G	A	G	TGP	1	493	485.648	513.178	461.478	150.107	1117.99	1	214.404	224.129	192.951	42.954	573.538	1	423.228	447.7	392.617	126.258	999.377	1
rs186064911	7	117161859	G	A	G	TGP	15	499	822.895	817.717	808.988	559.828	1110.77	1	2235.45	2545.01	2319.52	1101.75	5098.18	0.99	660.099	657.393	652.099	488.131	844.988	1
rs191898183	7	117161979	T	A	T	TGP	3	494	266.623	262.153	247.263	90.047	509.853	1	182.108	177.578	171.678	74.086	309.63	0.667	273.994	263.24	256.725	129.132	422.888	1
rs551540071	7	117162037	C	A	C	TGP	1	485	968.484	947.904	907.167	384.476	1674.89	1	395.587	363.479	350.368	104.074	691.426	1	1208.51	1063.36	1044.69	468.865	1711.49	1
rs117121738	7	117162062	A	T	A	TGP	3	495	228.535	218.218	216.932	129.68	304.372	1	36.047	32.83	31.928	9.863	60.871	0.333	204.39	187.895	188.068	91.816	281.498	0.333
rs138682489	7	117162086	T	A	T	TGP	3	491	289.738	288.904	284.108	183.603	414.499	1	38.159	36.874	35.848	15.818	63.27	0.667	227.719	233.053	224.448	126.444	377.832	1
rs79541899	7	117162095	T	A	T	TGP	120	494	2737.09	2816.8	2776.13	2328.08	3503.34	1	5075.48	5318.46	5168.31	3718.33	7677.36	0.998	2879.25	3025.06	2956.63	2300.89	4094.13	1
rs73215909	7	117162140	T	C	T	TGP	45	493	568.884	568.339	567.467	508.484	629.354	0.911	80.898	80.848	80.437	64.198	98.791	0.511	398.04	398.976	397.489	347.015	455.935	0.867
rs73215909	7	117162140	T	C	T	SGDP	1	99	380.67	341.499	333.199	110.63	611.253	1	79.698	74.22	71.211	21.33	143.704	0.98	379.774	351.769	343.066	138.419	600.058	1
rs73215909	7	117162140	T	C	T	Combined	46	592	549.194	548.719	547.856	490.912	608.431	0.891	45.835	45.549	45.267	33.28	58.819	0.239	396.938	398.113	396.938	347.496	453.415	0.87
rs552665226	7	117162181	C	T	C	TGP	10	496	424.603	420.785	418.527	315.538	531.642	0.998	90.129	89.489	88.901	63.09	118.583	0.99	296.537	296.409	293.886	213.989	390.544	1
rs561712778	7	117162295	T	C	T	SGDP	10	98	676.227	671.18	668.624	515.508	835.928	0.8	235.962	234.606	231.121	156.687	325.378	0.9	528.66	528.637	524.5	400.974	670.015	0.9
rs373172227	7	117162406	C	T	C	TGP	21	498	780.663	777.911	776.068	634.943	930.079	1	41.005	40.129	39.226	20.622	63.534	0.143	557.49	559.151	555.147	434.808	699.889	1
rs562323291	7	117162440	C	T	C	TGP	1	495	250.963	336.517	278.402	93.651	871.7	1	197.644	444.031	249.452	26.538	1822.11	1	247.729	595.193	392.171	74.768	2002.16	1
rs975849458	7	117162441	G	A	A	SGDP	1	96	563.267	552.191	550.84	403.069	694.691	1	61.191	57.198	54.04	15.193	115.402	0.99	463.889	456.098	453.528	315.976	600.124	1
rs572876044	7	117162614	T	G	T	SGDP	1	98	3374.13	3563.3	3396.46	2071.01	5872.01	1	2992.58	3422.69	2712.47	483.164	9732.06	1	4301.64	7082.44	5864.04	2249	17407.4	1
rs34870970	7	117162726	G	A	A	TGP	500	499	5422.6	5486.52	5458.03	5008.41	6105	1	7677.36	7815.79	7727.31	6306.37	9759.34	1	6325.45	7603.96	7177.15	5140.88	12182.7	1
rs34870970	7	117162726	G	A	A	SGDP	10	97	31965.8	32017.3	31965.8	29779.7	34415.1	1	8423.58	8484.77	8217.89	4568.52	13725.8	1	33072.4	33342.7	33210.1	30265.6	37103.5	1
rs34870970	7	117162726	G	A	A	Combined	510	596	21453.5	21449.2	21438	20178.9	22742.9	1	7770.48	7878.19	7802.41	6421.19	9677.19	1	27714	27728.3	27714	25873.2	29634.8	1
rs3808186	7	117162954	A	G	A	TGP	500	497	11527.8	11552.5	11527.8	10502.8	12682.3	0.831	35322.5	35308.2	35293.1	32857.7	37814.6	0.831	22702	22741.8	22671.2	19954.3	25758	0.831
rs3808186	7	117162954	A	G	A	SGDP	100	98	8903.42	9029.73	8926.4	6987.75	11550.8	0.959	31695.8	31717.7	31630.9	26789.7	36966	0.959	18302.4	18664.9	18355.7	13288.9	25651.1	0.959
rs3808186	7	117162954	A	G	A	Combined	600	595	11189.4	11210.7	11189.4	10252.8	12237.2	0.852	34671.7	34680.5	34644.8	32483.7	36920.9	0.852	22116.3	22155.1	22087.6	19618.7	24899.6	0.852
rs544427890	7	117162981	G	A	G	SGDP	1	98	3224.2	3358.61	3224.2	2008.27	5346.93	1	2992.58	3409.48	2712.47	483.164	9732.06	1	3973.62	5864.29	5012.71	2184.38	13524.9	1
rs35003065	7	117163033	G	C	G	TGP	499	498	5751.85	5758.45	5751.85	5446.54	6090.46	0.964	7754.56	7856.24	7786.43	6368.73	9657.36	0.976	5641.19	5644.72	5641.19	5353.01	5944.88	0.984
rs35003065	7	117163033	G	C	G	SGDP	100	99	5423.65	5449.84	5431.47	4743.35	6246.36	0.949	9809.77	9970.25	9775.58	6588.29	14353.7	0.939	5298.7	5329.96	5307.52	4577.4	6195.16	0.96
rs35003065	7	117163033	G	C	G	Combined	599	597	5704.86	5711.46	5704.86	5423.35	6015.65	0.97	7802.2	7869.76	7817.13	6531.02	9464.47	0.972	5790.24	5797.12	5790.24	5468.32	6147.44	0.977
rs172507	7	117163047	T	A	T	TGP	500	496	7139.66	7177.95	7149.95	6289.27	8187.2	0.992	26820.9	26813.7	26792.6	24550.1	29117.1	0.988	19149.2	19143.8	19081.4	16237.2	22225.7	0.992
rs172507	7	117163047	T	A	T	SGDP	99	100	6791.85	6796.33	6779.44	5698.07	7978	0.99	25501.6	25493.4	25380.3	20924.4	30420.4	0.97	14034.3	14858.1	14387.1	9851.73	22356.1	0.97
rs172507	7	117163047	T	A	T	Combined	599	596	6986.59	6998.7	6986.59	6307.42	7747.68	0.992	26591.4	26577.9	26541.3	24521.5	28673.4	0.985	18575.2	18572.4	18513.6	15860.9	21430.9	0.988
rs35820454	7	117163085	T	A	T	TGP	500	499	6100.6	6106.87	6100.6	5799.39	6424.92	0.986	7882.83	7974.7	7899.02	6447.58	9837.27	0.964	5724.98	5731.8	5728.63	5426.5	6051.43	0.972
rs35820454	7	117163085	T	A	T	SGDP	99	99	5389.93	5441.25	5405.79	4708.64	6325.8	0.98	11755.9	11798.3	11635.3	7809.98	16691.2	0.96	6527.23	6664.69	6571.88	5247.84	8515.36	0.96
rs35820454	7	117163085	T	A	T	Combined	599	598	5929.57	5931.82	5926.29	5656.69	6215.63	0.98	8617.2	8679.25	8617.2	7144.6	10473.1	0.963	5440.51	5443.52	5440.51	5202.37	5689.55	0.975
rs538718610	7	117163090	C	A	C	TGP	21	496	663.161	661.042	659.752	562.316	762.192	0.952	213.355	213.458	211.882	158.385	276.657	0.99	531.568	532.086	529.451	421.729	654.162	1
rs556741098	7	117163199	C	T	C	TGP	9	480	312.908	302.972	298.21	167.412	453.528	0.667	26.59	24.211	23.602	7.508	44.187	0.111	347.448	337.253	336.418	224.778	449.748	0.556
rs7802924	7	117163616	A	G	A	TGP	500	499	6055.62	6058.98	6055.62	5767.34	6358.32	0.992	8086.4	8188.67	8103.45	6564.41	10173.3	0.974	5986.54	5997.95	5991.02	5626.04	6398.8	0.978
rs7802924	7	117163616	A	G	A	SGDP	99	98	5709.45	5731.83	5709.45	4991.36	6567.14	0.99	11308.5	11429.2	11190.6	7437.35	16488.9	0.939	7692.69	7861.46	7732.02	5767.02	10634.3	0.939
rs7802924	7	117163616	A	G	A	Combined	599	597	6020.32	6020.9	6017.15	5747.71	6299.21	0.993	8712.29	8787.42	8729.45	7184.32	10669.7	0.968	6907.46	7026.99	6973.43	6204.78	8118.96	0.968
rs547697520	7	117163646	C	T	T	TGP	6	494	269.027	276.203	270.028	188.349	392.921	0.833	32.387	31.62	31.044	16.275	49.99	0.5	162.611	172.56	166.579	110.562	263.376	0.5
rs150829841	7	117163656	C	A	C	TGP	498	498	4039.35	4065.94	4048.77	3688.77	4516.91	0.998	9606.38	9629.52	9563.35	7674.81	11836.6	0.992	4316.32	4360.66	4330.46	3743.97	5108.08	0.996
rs150829841	7	117163656	C	A	C	SGDP	10	96	3550.06	3894.96	3708.25	2504.8	6256.93	1	6246.54	6396.79	5992.19	2645.58	12148	1	6449.01	8037.71	6999.96	2800.16	18275	1
rs150829841	7	117163656	C	A	C	Combined	508	594	4018.03	4045.48	4031.75	3677.24	4481.12	0.998	9289.84	9314.38	9269.78	7500.07	11358.4	0.993	4344.17	4390.16	4365.17	3771.15	5134.62	0.997
rs545483454	7	117163662	A	T	A	TGP	1	489	367.179	332.956	333.106	154.977	502.14	1	33.541	30.59	29.781	9.47	56.046	0.998	307.237	289.434	289.096	158.368	413.707	0.998
rs7786196	7	117163674	T	G	T	TGP	500	499	14074.8	14083.4	14059.6	12853.2	15395.8	0.962	30956.2	30944.6	30927	28600.4	33348.5	0.792	38705.3	38680.1	38630.3	35642.1	41787.8	0.962
rs7786196	7	117163674	T	G	T	SGDP	100	98	11794.4	11925.8	11822.8	9631.97	14688.1	0.959	35752.9	35727	35618.4	30575.9	41180.8	0.95	28579	28553.9	28373	22402	35334.2	0.959
rs7786196	7	117163674	T	G	T	Combined	600	597	13706.4	13722.5	13706.4	12604.5	14889.7	0.961	31857	31848.1	31830.5	29708	34019.7	0.818	37218.9	37222.1	37184.8	34435.1	40044.1	0.961
rs560875883	7	117163720	C	T	C	TGP	1	481	408.851	266.443	253.227	13.404	592.982	0.998	29.811	27.227	26.517	8.537	49.685	0.981	356.519	306.445	313.533	112.934	464.107	0.998
rs528367157	7	117163721	G	A	G	TGP	55	499	664.155	663.847	663.584	615.264	713.244	0.945	82.382	82.026	81.591	63.495	102.182	0.327	500.556	499.993	499.559	455.746	544.858	0.945
rs186886234	7	117163722	C	T	C	TGP	36	494	235.74	256.556	246.975	173.371	383.774	0.056	15.742	16.69	14.926	4.729	37.876	0.056	134.497	163.852	153.204	93.599	283.644	0.056
rs531965715	7	117163851	G	C	G	TGP	1	489	1019.43	943.118	934.6	481.373	1420.47	1	236.178	214.572	206.519	61.265	403.974	1	1002.87	913.066	906.966	473.711	1355.85	1
rs114995757	7	117164144	G	A	G	TGP	171	496	2031.78	2033.16	2031.78	1887.07	2183.83	0.585	1680.23	1681.3	1677.3	1451.02	1928.74	0.801	1913.41	1913.12	1911.87	1787.06	2040.47	0.637
rs555977506	7	117164153	T	C	T	TGP	1	476	472.806	303.996	292.294	15.407	662.518	0.998	39.807	37.101	35.64	11.063	70.825	0.998	491.92	419.888	427.555	154.685	633.168	0.998
rs555977506	7	117164153	T	C	T	SGDP	1	98	1238.38	1193.58	1186.17	761.664	1623.38	1	115.415	108.385	102.847	29.996	216.032	0.99	1016.33	959.265	960.997	624.472	1250.24	1
rs555977506	7	117164153	T	C	T	Combined	2	574	674.038	650.664	651.882	469.281	805.565	0.5	34.061	31.674	30.402	9.379	60.459	0.5	583.413	562.69	565.739	409.577	694.518	0.5
rs35114123	7	117164202	A	T	T	TGP	500	499	5502.68	5572.09	5538.63	5089	6203.24	1	7644.24	7788.62	7693.97	6279.17	9738.26	1	6395.43	7767.65	7308.63	5210.16	12524.8	1
rs35114123	7	117164202	A	T	T	SGDP	3	96	3637.91	3894.42	3732.27	2498.84	6149.49	1	4579.05	4877.99	4382.86	1419.29	10873.3	1	4826.09	7673.47	6518.37	2800.7	17907.5	1
rs35114123	7	117164202	A	T	T	Combined	503	595	5439.15	5492.97	5465.75	5043.09	6062.68	1	7480.77	7605.49	7527.56	6191.56	9382.99	1	6351.63	7592.54	7169	5199.2	12020.1	1
rs150011644	7	117164266	G	A	G	TGP	6	497	395.62	395.461	386.303	231.409	600.374	1	35.405	32.55	31.283	9.438	61.796	0.167	368.524	371.913	363.413	228.136	555.147	1
rs545037816	7	117164314	G	C	G	TGP	1	495	178.362	185.919	179.398	105.902	296.94	1	17.475	16.323	15.193	3.848	34.815	1	111.547	130.997	120.661	59.508	246.141	1
rs555473089	7	117164367	A	G	A	TGP	1	489	377.822	368.946	343.294	122.304	722.815	1	34.531	31.565	30.567	9.335	59.117	0.998	344.762	339.384	311.8	112.516	667.291	1
rs555473089	7	117164367	A	G	A	SGDP	1	92	632.537	526.148	492.193	109.252	1087.83	1	239.506	224.139	214.684	65.446	433.785	0.989	640.794	559.908	552.078	197.6	955.95	1
rs555473089	7	117164367	A	G	A	Combined	2	581	471.34	432.109	418.899	178.125	744.447	1	33.513	30.564	29.539	9.079	57.066	0.5	522.788	457.773	456.138	207.104	706.731	1
rs542460955	7	117164372	T	C	T	TGP	3	493	369.65	441.535	414.614	248.844	751.787	1	34.531	35.83	32.745	11.316	76.163	1	235.009	336.835	303.513	144.494	672.937	1
rs565006882	7	117164430	C	T	C	TGP	3	496	403.784	386.854	384.05	232.689	545.402	1	21.541	19.624	19.002	5.875	36.476	0.333	281.522	278.735	275.623	173.905	399.244	1
rs213938	7	117164439	T	C	T	TGP	500	499	14853.4	14860.8	14834.5	13260.2	16532.3	0.894	23942	23932.8	23911.5	21510.6	26411.5	0.588	47323.8	47309.8	47288.4	44308	50356.2	0.894
rs189979646	7	117164637	A	T	A	TGP	1	488	204.696	184.177	176.875	47.499	359.596	1	26.316	24.034	23.359	7.431	44.187	0.998	219.703	201.151	198.676	80.339	332.986	1
rs567860028	7	117164692	A	G	A	TGP	1	486	256.469	256.122	251.151	160.067	370.06	1	21.517	19.687	18.791	5.298	38.768	1	177.273	181.112	176.361	106.417	276.166	1
rs534874917	7	117164749	A	G	A	TGP	3	495	216.89	219.187	214.689	142.771	313.108	1	100.927	103.619	97.491	43.947	193.578	1	183.039	195.325	186.79	115.96	316.537	1
rs34420782	7	117164770	G	A	G	TGP	499	499	6433.65	6465.77	6452.4	6011.31	6986.59	0.994	8345.73	8424.93	8345.73	6765.37	10424.5	0.992	6755.62	6893.35	6833.96	6072.26	8019.45	0.994
rs34420782	7	117164770	G	A	G	SGDP	99	98	5033.73	5033.42	5019.52	4302.83	5814.36	0.969	9778.02	10052.4	9813.04	6575.16	14803.3	0.898	4455.37	4447.71	4437.62	3910.8	5002.03	0.949
rs34420782	7	117164770	G	A	G	Combined	598	597	6120.75	6128.4	6120.75	5790.72	6487.55	0.99	8632.02	8697.79	8632.02	7151.34	10500.4	0.977	6652.14	6755.18	6705.44	6020.48	7720.89	0.978
rs556931830	7	117164839	T	G	T	TGP	6	496	896.544	887.701	882.86	639.162	1160.9	0.998	246.599	245.711	241.526	146.661	363.493	0.994	706.986	699.215	694.518	502.697	909.659	1
rs35608825	7	117164863	T	C	T	TGP	500	500	14429	14443	14413.5	13219.5	15732.2	0.95	28527.6	28520.7	28497.5	26084.8	31002.5	0.756	39973.1	39967.4	39937.7	37037.8	42950.2	0.95
rs35608825	7	117164863	T	C	T	SGDP	100	98	11035.7	11114.9	11005.8	8619.11	14091.5	0.969	40895.3	40892.8	40826.3	35541.4	46502.2	0.969	30000.9	30006.9	29861.6	24217	36311.1	0.969
rs35608825	7	117164863	T	C	T	Combined	600	598	13998.1	14009.4	13983.8	12882.4	15194.9	0.953	31212	31199.5	31184.4	28971.4	33447.5	0.797	38445.5	38441	38413.5	35762.8	41158	0.953
rs115459971	7	117164955	G	C	G	TGP	500	492	897.414	897.703	897.414	856.114	940.186	0.926	765.919	766.417	765.198	707.632	827.445	0.908	810.918	811.244	810.918	772.742	850.51	0.982
rs115459971	7	117164955	G	C	G	SGDP	1	97	939.43	899.369	900.429	564.784	1211.59	1	281.334	260.556	247.935	71.744	508.738	0.969	892.627	851.092	853.343	540.586	1147.02	1
rs115459971	7	117164955	G	C	G	Combined	501	589	896.917	897.276	896.917	855.64	939.665	0.926	752.787	752.827	752.099	695.847	812.155	0.908	809.122	809.262	808.674	771.03	848.156	0.984
rs554597159	7	117165043	G	A	G	TGP	1	494	330.962	403.809	347.082	116.25	957.302	1	111.451	106.076	97.553	23.914	233.587	1	380.006	392.757	335.934	97.924	900.629	1
rs144852051	7	117165069	C	T	C	TGP	21	497	695.905	692.302	690.832	587.046	798.231	1	53.015	52.623	51.487	28.192	83.166	0.238	657.379	650.164	649.771	538.314	757.391	0.996
rs35666329	7	117165104	A	G	A	TGP	500	499	6041.04	6120.52	6081.36	5489.28	6937.39	1	15095.4	15056.2	15035.3	12563.7	17602.4	0.986	17878.2	17794.5	17759.7	14611.7	21065.8	0.986
rs35666329	7	117165104	A	G	A	SGDP	3	98	3606.28	3836.69	3683.56	2483.17	5998.5	1	4581.33	4851.27	4337.91	1408.74	10737	1	4787.99	7501.42	6423.32	2801.09	17281.9	1
rs35666329	7	117165104	A	G	A	Combined	503	597	5899.09	5968.95	5935.99	5405.94	6682.63	1	14106.4	14052.4	14024.5	11754.9	16410.9	0.986	17175.9	17104	17064.9	14108.7	20199.1	0.986
rs34683806	7	117165147	A	G	G	TGP	500	500	13602.7	13620	13586.5	12292.3	15034.8	0.964	29742.6	29734.6	29713	27351.6	32181.8	0.728	41857.4	41832.6	41785.5	38842.8	44874	0.964
rs34683806	7	117165147	A	G	G	SGDP	100	98	10467.9	10611.6	10495.2	8345.04	13407.3	0.959	37529.6	37526.4	37460	32169.3	43137.5	0.959	28995.5	28983.1	28852.8	23051.9	35495.2	0.959
rs34683806	7	117165147	A	G	G	Combined	600	598	13100.3	13115.3	13100.3	11922.2	14378.7	0.963	31247.5	31238.5	31220.7	29046.9	33470.7	0.773	40020.8	40019.4	39987.5	37290.1	42773.2	0.963
rs34942345	7	117165176	C	A	C	TGP	325	500	1213.1	1213.27	1213.1	1169.04	1257.78	0.886	322.246	322.579	321.862	291.203	355.326	0.686	920.003	919.731	919.596	883.619	956.189	0.948
rs34942345	7	117165176	C	A	C	SGDP	6	99	1020.57	1009.6	1008.89	835.464	1177.01	0.833	63.527	58.614	55.985	16.124	114.333	0.167	725.304	718.029	716.811	577.142	859.371	0.833
rs34942345	7	117165176	C	A	C	Combined	331	599	1190.82	1190.89	1190.32	1149	1233.14	0.876	266.305	266.357	266.003	241.787	291.979	0.634	912.689	912.612	912.285	877.761	947.326	0.952
rs560251912	7	117165241	A	G	A	TGP	6	497	216.602	250.308	233.296	145.398	439.375	1	41.756	41.312	40.665	25.794	59.531	0.996	150.157	185.423	170.98	95.498	337.773	1
rs538953409	7	117165486	A	G	.	TGP	55	494	559.316	560.432	559.316	498.687	626.535	0.927	85.222	85.059	84.789	69.144	102.134	0.509	442.466	442.515	441.34	390.999	497.527	1
rs371779267	7	117165514	C	T	.	TGP	28	486	685.929	683.24	683.083	609.713	754.751	0.643	140.701	140.403	139.97	114.529	167.533	0.786	583.834	582.086	581.944	530.288	632.449	0.893
rs573241867	7	117165779	C	T	.	TGP	500	500	7597.77	7629.09	7606.83	6906.88	8437.83	0.968	11319.1	11372.9	11319.1	9590.42	13383.6	0.97	10030.8	10488.6	10280.7	8204.47	13841.1	0.968
rs200559174	7	117166013	T	C	.	TGP	500	500	3544.16	3551.26	3544.16	3276.99	3848.01	0.948	7592.51	7704.07	7610.63	5883.41	9986.71	0.91	2825.1	2826.17	2825.1	2669.37	2988.1	0.94
rs558471340	7	117166185	T	C	.	TGP	10	496	325.297	316.968	316.932	220.075	413.398	0.5	31.776	29.032	28.062	8.593	54.258	0.1	318.517	314.385	313.742	247.133	380.659	0.7
rs577111120	7	117166192	A	G	.	TGP	500	499	950.034	950.502	950.034	910.592	991.679	0.98	372.096	372.467	371.632	334.67	412.676	0.926	639.871	641.409	640.333	599.692	687.185	0.996
rs201493388	7	117166404	T	C	.	TGP	500	499	14728.4	14739	14711.3	13341	16222.4	0.78	30576.7	30578.9	30544.6	27988	33229.5	0.756	40331.4	40313.5	40294.6	37314.9	43392.9	0.78
rs527268141	7	117166616	A	G	.	TGP	500	499	3532.39	3533.75	3529.75	3282.63	3792.64	0.994	8287.65	8346.24	8268.38	6460.28	10557.9	0.972	3651.24	3635.45	3637.5	3273.18	3981.89	0.98
rs11770639	7	117169601	T	A	T	TGP	500	500	8450.94	8455.84	8441.34	7664.18	9286.75	0.968	34673.6	34664	34644.8	32280.9	37089.1	0.94	22737.9	22733.6	22719	21151.2	24342.1	0.968
rs11770639	7	117169601	T	A	T	SGDP	100	98	7902.08	7930.75	7885.67	6622.34	9390.01	0.969	32953.4	32925.2	32822.2	27923.7	38273.3	0.96	17216	17212.8	17147.4	14300.1	20357.6	0.969
rs11770639	7	117169601	T	A	T	Combined	600	598	8323.1	8324.54	8314.57	7636.19	9043.93	0.968	34385.6	34367.7	34332.2	32190.7	36587.8	0.943	21768.5	21765.7	21751	20347.4	23195.5	0.968
rs188158157	7	117169624	A	G	A	TGP	6	490	266.357	269.174	266.357	201.828	351.516	0.833	17.361	15.941	15.239	4.392	31.067	0.167	202.697	206.631	203.271	151.494	276.626	1
rs536183866	7	117169688	A	T	A	TGP	175	499	785.176	785.335	784.676	743.766	827.308	0.926	241.647	241.757	241.299	214.404	270.395	0.629	642.412	642.452	641.985	605.487	680.231	0.954
rs548158663	7	117169698	A	G	A	TGP	3	491	820.708	925.224	820.708	308.919	2070.15	1	1127.8	1076.86	1050.32	463.311	1807.18	1	1648.45	2079.2	1739.46	497.707	4903.48	1
rs557706030	7	117169717	T	C	T	TGP	45	498	503.06	499.882	498.273	390.836	616.1	0.998	78.358	78.431	77.83	59.184	99.956	0.422	425.321	421.596	420.259	322.943	525.504	0.998
rs538002020	7	117169836	C	A	C	TGP	1	490	1019.97	953.721	942.247	484.183	1445.61	1	251.019	228.652	220.827	64.628	435.206	1	1027.72	936.73	929.1	476.687	1401.77	1
rs556528730	7	117169866	G	A	G	TGP	3	492	823.031	929.798	823.031	308.825	2082.17	1	1142.52	1098.53	1073.33	472.256	1849.89	1	1708.12	2135.76	1775.45	503.436	5081.67	1
rs35859638	7	117169867	G	A	G	TGP	378	491	3098.92	3196.51	3151.93	2675.29	3951.77	1	3937.33	4321.02	4118.59	2738	6933.16	0.998	3145.56	3311.64	3229.12	2460.83	4573.08	1
rs571966328	7	117169950	G	C	G	TGP	15	489	7070.93	7076.19	7058.79	6173.39	8043.49	1	6551.15	6508.92	6430.27	4229.06	9160.22	1	9575.28	10249.4	9965.14	7784.7	14129.9	1
rs373989521	7	117169965	C	T	C	TGP	6	495	1452.83	1511.64	1475.72	1038.17	2164.31	1	3210.38	3240.14	3101.93	1494.45	5659.98	0.833	1531.09	1506.86	1483.31	921.918	2222.23	1
rs113662424	7	117170105	G	A	G	TGP	500	496	1694.82	1695.74	1694.82	1600.6	1794.6	0.96	5614.83	5901.02	5739.43	4232.57	8358.23	0.829	1608.83	1610.03	1608.83	1513.24	1710.44	0.942
rs113662424	7	117170105	G	A	G	SGDP	10	99	1362.29	1348.69	1342.98	1038.71	1668.35	1	139.111	140.651	133.026	59.024	260.213	0.3	1109.04	1102.19	1100.32	884.329	1326.48	1
rs113662424	7	117170105	G	A	G	Combined	510	595	1668.12	1669.4	1668.12	1580.15	1762.12	0.961	3587.15	3618.19	3594.21	3064.67	4273.71	0.84	1472.05	1472.43	1471.11	1392.64	1554.99	0.951
rs114520628	7	117170197	C	T	C	TGP	500	495	2047.44	2064.26	2053.35	1790.62	2385.36	0.998	5202.37	5303.1	5202.37	3575.63	7569.19	0.974	1771.82	1780.63	1771.82	1528.29	2069.86	0.998
rs575274487	7	117170245	G	T	G	TGP	66	492	687.737	687.475	686.994	624.662	752.287	0.955	211.442	211.19	210.6	178.812	245.576	0.803	578.038	577.784	577.398	520.836	635.858	0.996
rs140756916	7	117170303	T	C	T	TGP	45	498	1090.27	1086.43	1085.66	951.932	1220.79	1	233.16	233.013	232.026	189.507	279.958	0.844	857.8	853.54	852.586	732.049	974.974	1
rs150112318	7	117170436	C	T	C	TGP	21	491	805.297	799.928	798.983	669.31	927.864	1	39.066	35.866	34.455	10.212	68.748	0.048	762.044	754.839	755.525	647.273	855.024	0.952
rs150112318	7	117170436	C	T	C	SGDP	1	96	773.299	495.592	477.15	24.55	1080.88	0.99	113.323	105.411	101.387	31.291	201.868	0.99	829.144	711.176	728.729	263.42	1057.21	0.99
rs150112318	7	117170436	C	T	C	Combined	22	587	796	790.717	789.847	663.308	915.324	0.955	37.035	33.937	32.724	9.707	64.64	0.045	754.228	747.962	747.776	642.84	846.254	0.909
rs28415076	7	117170437	A	G	A	TGP	499	494	9234.14	9294.88	9247.71	8222.45	10554.7	0.526	26653.4	26654.8	26617.2	23780	29631.5	0.526	17619.5	17706.8	17582.4	13684.4	22401.3	0.526
rs28415076	7	117170437	A	G	A	SGDP	92	97	5459.24	5458.2	5454.25	5032.48	5895.17	0.924	20835.3	20910.8	20779.9	16442.3	26053.1	0.742	15285.7	16075.8	15476.6	9990.86	25117.2	0.732
rs28415076	7	117170437	A	G	A	Combined	591	591	9245.92	9298.75	9270.55	8334.64	10408	0.56	25654.7	25647.8	25623.4	23128.7	28249.1	0.56	17200.7	17279.7	17166.9	13663.5	21441.6	0.56
rs1429566	7	117170774	G	A	A	TGP	500	498	13317	13337.1	13317	12090.9	14650.7	0.976	35706.3	35688.1	35647	33242.4	38162.1	0.866	37015.2	37013.5	36981.4	34278	39825	0.976
rs1429566	7	117170774	G	A	A	SGDP	100	95	11123.8	11242.8	11123.8	8909.34	14063.1	0.979	32592.8	32573.2	32455.8	27365.2	38090.2	0.9	30955.3	30936.7	30808.1	24919.6	37368.7	0.979
rs1429566	7	117170774	G	A	A	Combined	600	593	12982.8	12994	12969.1	11871.1	14183.6	0.976	35186.7	35187.2	35159.4	32966.2	37440.3	0.872	36133.4	36142.7	36103.4	33640	38714.9	0.976
rs141723617	7	117171053	T	C	T	TGP	28	495	581.219	578.791	577.814	504.036	653.691	0.996	85.991	85.698	85.194	66.874	105.869	0.679	382.468	383.376	381.843	321.078	452.624	1
rs145900055	7	117171097	C	T	C	TGP	3	497	469.593	458.16	454.611	281.334	645.249	1	42.665	39.495	37.851	11.57	75.797	0.333	390.079	383.41	379.785	252.925	523.498	1
rs35516286	7	117171122	T	C	T	TGP	21	491	795.206	790.937	789.234	648.764	936.882	0.998	43.24	42.592	42.087	25.051	62.781	0.19	450.21	459.958	453.252	354.077	596.047	0.571
rs56094102	7	117171259	A	G	A	TGP	491	499	1144.04	1144.51	1144.04	1101.23	1188.51	0.888	613.748	614.005	613.153	565.175	664.56	0.822	866.594	866.704	866.21	832.69	901.078	0.919
rs56094102	7	117171259	A	G	A	SGDP	15	97	874.047	873.34	870.614	732.191	1023.06	0.6	74.87	73.631	71.63	37.363	118.751	0.2	480.454	478.772	476.951	386.71	575.48	0.267
rs56094102	7	117171259	A	G	A	Combined	506	596	1144.9	1145.11	1144.9	1102.85	1188.05	0.893	604.565	605.057	604.565	558.031	653.745	0.802	855.901	856.172	855.901	823.145	889.565	0.903
rs535616800	7	117171299	T	C	T	TGP	15	497	415.81	417.399	415.81	351.73	490.735	1	68.876	68.911	67.915	47.131	94.708	0.733	349.34	350.934	347.949	265.781	450.098	1
rs145466110	7	117171410	T	C	T	TGP	10	499	447.833	461.035	449.126	298.276	680.174	1	275.013	298.895	278.541	136.408	565.159	1	384.167	439.782	407.471	204.503	809.078	1
rs4148696	7	117171754	T	C	T	TGP	498	500	11524.9	11534	11509.6	10306.4	12853.2	0.984	37421.6	37407	37392.6	34978.6	39880.2	0.984	30938.2	30937.4	30907.3	28394.3	33575.7	0.984
rs4148696	7	117171754	T	C	T	SGDP	99	98	10889	10987.6	10889	8548.93	13906.9	0.98	37820.9	37834.6	37751.8	32553.1	43382.1	0.98	29846.7	29851.7	29703.1	24082.4	36196.5	0.98
rs4148696	7	117171754	T	C	T	Combined	597	598	11408.3	11423.8	11408.3	10309.3	12609.4	0.983	37484.9	37482.8	37457.9	35257.9	39737.9	0.983	30781.7	30774.3	30752.7	28439.2	33191.7	0.983
rs116991298	7	117171784	T	A	T	TGP	120	499	1082.23	1072.1	1070.75	883.643	1258.51	0.998	250.525	251.079	250.047	212.941	292.497	0.742	816.24	810.439	810.267	702.669	913.98	0.992
rs35189260	7	117171808	A	G	A	TGP	494	498	3027.61	3041.09	3033.32	2813.07	3298.68	0.958	3702.6	3805.42	3734.13	2846.64	5110.48	0.944	2529.43	2546.04	2535.32	2299.16	2835.06	0.954
rs144655877	7	117171852	T	A	T	TGP	378	499	3217.6	3261.14	3237.27	2861.27	3770.32	0.988	6640.17	6784.26	6687.81	5269.55	8754.89	0.984	3405.5	3417.67	3400.51	2905.94	4002.69	0.988
rs187630121	7	117172060	G	A	G	TGP	1	478	366.173	334.047	334.633	161.667	493.258	1	27.818	25.545	24.745	7.716	47.361	0.998	281.584	261.652	261.558	133.75	385.928	1
rs190309852	7	117172065	A	G	A	TGP	25	497	488.808	490.828	483.901	333.162	680.174	1	88.657	88.263	86.569	54.52	129.2	0.96	323.911	325.983	318.623	200.952	482.175	1
rs529110953	7	117172143	A	C	A	TGP	1	484	148.403	117.583	113.414	19.009	239.865	1	31.107	28.29	27.524	8.583	52.122	0.998	164.364	141.274	139.563	45.259	244.307	1
rs148505224	7	117172221	G	A	G	TGP	55	493	1154.94	1152.32	1152.06	1029.74	1274.52	0.982	133.706	133.42	132.738	100.732	169.292	0.273	942.586	938.513	938	842.556	1030.34	0.909
rs561224688	7	117172256	C	T	C	SGDP	1	100	230.839	186.931	176.288	28.066	401.463	1	62.445	58.401	55.62	16.821	114.282	0.99	301.117	263	259.889	85.834	455.405	1
rs957461	7	117172257	G	A	A	TGP	500	499	13878.4	13887.9	13861.1	12482.5	15353.6	0.966	35855.1	35852	35825.3	33408.6	38352.9	0.878	38130.3	38115.2	38096.5	35393	40897.6	0.966
rs957461	7	117172257	G	A	A	SGDP	100	99	12358.6	12464.2	12358.6	9947.76	15468.9	0.98	37476.6	37496	37408.1	32315.8	42987.2	0.92	33754.8	33761.8	33605.5	27710.2	40305.7	0.98
rs957461	7	117172257	G	A	A	Combined	600	598	13592.1	13604.8	13576.7	12340.8	14919.5	0.968	36148.4	36154.4	36121.4	33920.8	38407.1	0.885	37477.6	37488.3	37447.5	34974.7	40030.8	0.968
rs213942	7	117172269	T	A	A	TGP	500	498	18419.9	18424.3	18400	16839.4	20083.5	0.873	30515.8	30502.9	30484.5	27940	33124.7	0.478	52681.7	52689.8	52646.6	49719.7	55708.9	0.873
rs213942	7	117172269	T	A	A	SGDP	100	96	16923.1	16927.6	16835.2	13421.1	20790.3	0.937	32073.1	32046.5	31925.9	26620.9	37850.3	0.52	50301.8	50313.8	50218.2	43817.1	57172.9	0.937
rs213942	7	117172269	T	A	A	Combined	600	594	18196.1	18197.6	18178.5	16739.8	19702.6	0.884	30799.6	30793.2	30770.6	28455.7	33179.8	0.485	52315	52307.6	52281.7	49587.6	55052	0.884
rs34376865	7	117172340	A	G	A	TGP	487	499	978.601	978.835	978.086	933.798	1025.02	0.992	408.715	409.059	408.715	376.734	442.982	0.906	738.16	738.611	738.16	694.787	783.741	0.996
rs34376865	7	117172340	A	G	A	SGDP	3	96	481.307	448.588	447.225	227.555	664.91	1	106.381	97.968	94.236	28.611	184.797	0.333	456.15	425.762	424.909	237.484	601.556	0.667
rs34376865	7	117172340	A	G	A	Combined	490	595	954.309	954.456	953.833	912.411	997.136	0.99	388.568	388.645	388.202	358.998	419.387	0.9	712	712.443	712	673.161	753.079	0.992
rs141863997	7	117172342	A	G	A	TGP	276	499	904.882	904.916	904.405	862.09	948.298	0.938	353.499	353.6	353.107	321.711	387.139	0.87	691.56	691.425	691.119	653.836	729.598	0.978
rs141863997	7	117172342	A	G	A	SGDP	1	98	439.655	478.831	460.916	300.142	739.122	1	29.264	30.138	26.105	5.655	75.818	1	248.541	335.563	306.132	152.603	644.82	1
rs141863997	7	117172342	A	G	A	Combined	277	597	897.414	897.351	896.917	856.114	939.144	0.942	342.581	342.781	342.211	312.848	373.926	0.877	686.081	686.316	686.081	649.447	723.457	0.978
rs546477833	7	117172728	G	A	G	SGDP	1	98	2000.27	2296.1	2098.39	1116.97	4443.53	1	2802.8	3302.02	2596.55	447.61	9626.37	1	2682.34	5189.59	4013.91	1270.39	14506	1
rs2518881	7	117172731	A	G	A	TGP	500	500	12959.1	12963.6	12942.2	11555.6	14438.6	0.982	33765.1	33757.9	33735.2	31369	36215.6	0.858	39623.5	39612.2	39590.6	36827.9	42419.1	0.982
rs2518881	7	117172731	A	G	A	SGDP	99	99	10692.8	10789.3	10713	9041.67	12861.7	0.848	35867	35872.5	35732.1	30615.7	41468.3	0.838	27639.6	27629.8	27429	21310.1	34680.3	0.838
rs2518881	7	117172731	A	G	A	Combined	599	599	12587.7	12598.5	12573.1	11349	13913	0.958	34119.8	34125.9	34093.3	31941.8	36361.4	0.88	38317.8	38296.4	38254.2	35733.1	40919.1	0.958
rs4148697	7	117172783	C	T	T	TGP	500	500	12823.3	12833.9	12807.3	11547.9	14186.4	0.968	41156.8	41156.5	41127.2	38683.8	43661.9	0.968	34670.7	34688.8	34639	32136.3	37302.5	0.968
rs4148697	7	117172783	C	T	T	SGDP	100	98	11488.2	11595.3	11488.2	9109.33	14525.3	0.98	35293.1	35281.7	35154.5	30034.2	40825.1	0.92	31864.9	31816.4	31643.2	25841.6	38298.7	0.98
rs4148697	7	117172783	C	T	T	Combined	600	598	12599.6	12611.2	12585.3	11439.6	13830	0.97	40261.1	40253.5	40234.3	38022.7	42518	0.97	34300.8	34304.4	34272.3	31960.4	36720.9	0.97
rs35141610	7	117172878	A	T	A	TGP	351	494	2891.64	2996.83	2951.56	2515.24	3728.96	1	3837.36	4227.59	4028.62	2642.94	6856.53	1	3477.32	5303.98	4690.66	2436.14	11099.8	1
rs35722251	7	117173056	C	T	C	TGP	500	497	1913.94	1913.41	1912.93	1829.2	1998.39	0.942	10458.9	10527.6	10434.3	8224.96	13237.1	0.557	1683.26	1682.65	1682.47	1616.42	1747.92	0.926
rs35722251	7	117173056	C	T	C	SGDP	78	96	2606.28	2610.39	2606.28	2350.97	2886.12	0.974	4010.91	4292.04	4135.52	2919.99	6519.09	0.854	2209.15	2216.45	2209.15	1989.21	2465.41	0.936
rs35722251	7	117173056	C	T	C	Combined	578	593	1952.19	1952.56	1952.19	1873.78	2031.95	0.951	9965.14	10028.1	9942.8	7943.58	12445.2	0.604	1700.66	1700	1699.34	1639.11	1760.41	0.936
rs4148698	7	117173114	T	C	T	TGP	500	498	3737.24	3742.52	3737.24	3474.33	4029.4	0.998	7871.92	7972.5	7890.26	6164.85	10193.1	0.966	3258.52	3263.25	3258.52	3023.84	3517.06	0.982
rs4148698	7	117173114	T	C	T	SGDP	100	98	8926.64	9019.99	8949.93	7134.91	11285.3	0.969	20301.8	20201.3	20106.9	15348.5	25507.2	0.969	15168.8	15624.8	15308.1	11114.9	21669.8	0.969
rs4148698	7	117173114	T	C	T	Combined	600	596	3647.9	3653.32	3650.33	3431.37	3891.02	0.97	11582.2	11541.3	11509.2	9382.47	13823.9	0.966	11626.9	11699	11626.9	9366.1	14400.3	0.966
rs186837172	7	117173133	A	G	A	TGP	91	498	656.287	655.829	654.979	599.925	712.947	0.956	107.394	107.226	106.872	87.714	128.009	0.363	507.78	507.884	507.217	457.53	559.813	0.967
rs213943	7	117173230	T	C	C	TGP	500	498	17686	17686.3	17666.4	16095.6	19326.2	0.944	31105.8	31098.4	31075.7	28616.3	33615.7	0.512	51311.3	51307.2	51277.2	48394.2	54259.8	0.944
rs213943	7	117173230	T	C	C	SGDP	100	100	16038.6	16064.1	15958.8	12749.9	19727.7	0.91	28858.4	28834.2	28714.8	23579.2	34449.5	0.56	47648.9	47618.8	47485.4	41244.8	54295.9	0.91
rs213943	7	117173230	T	C	C	Combined	600	598	17415.1	17421.9	17397.3	15977.8	18923.4	0.938	30745.8	30733.8	30717.7	28472.3	33019.3	0.52	50724.6	50723.7	50692.2	48049.4	53412.3	0.938
rs34844161	7	117173304	T	G	T	TGP	228	496	709.007	709.775	709.007	658.473	764.032	0.978	274.906	275.211	274.51	242.862	309.836	0.933	483.58	485.238	484.089	437.54	537.852	0.978
rs34844161	7	117173304	T	G	T	SGDP	6	95	691.752	684.226	679.779	498.19	880.221	0.989	51.154	47.994	45.057	12.112	98.977	0.167	491.034	484.115	480.614	336.148	642.038	0.833
rs34844161	7	117173304	T	G	T	Combined	234	591	705.596	706.62	705.596	657.415	758.525	0.974	276.235	276.566	275.868	246.046	308.893	0.926	486.578	487.883	487.077	441.866	537.464	0.979
rs182693624	7	117173316	C	T	C	SGDP	1	94	2127.08	2138.95	2048.86	1014.84	3628.04	1	2188.31	2083.83	1934.31	513.44	4403.07	1	2773.9	2687.02	2592.52	1232.18	4529.07	1
rs558517644	7	117173424	G	A	G	TGP	1	488	389.506	310.782	300.808	71.073	594.892	1	38.523	35.371	34.423	10.925	65.005	0.998	409.941	347.292	346.448	126.223	569.957	1
rs6977764	7	117173455	T	G	T	TGP	500	499	15348.5	15353.4	15331.5	13983.8	16771.9	0.964	36807.5	36800.2	36778	34349.4	39283.4	0.964	34874.1	34872.9	34843.1	32370.5	37438.2	0.964
rs6977764	7	117173455	T	G	T	SGDP	100	98	12522.7	12605.8	12522.7	10079.3	15520	0.98	37476.6	37459.1	37339.7	32197.8	42987.2	0.98	28743.4	28779	28613.1	23373.6	34789.1	0.98
rs6977764	7	117173455	T	G	T	Combined	600	597	14882.3	14886.6	14867.4	13658.6	16167.2	0.967	36922	36918.6	36895.4	34678.4	39197.5	0.967	34045.1	34053	34016.8	31775	36416.9	0.967
rs34089570	7	117173557	G	A	G	TGP	120	489	2737.7	2757.23	2742.18	2374.67	3197.77	0.998	6921.06	6954.01	6903.44	5515.96	8617.92	0.98	2803.89	2814.66	2803.89	2395.23	3282.26	0.996
rs34089570	7	117173557	G	A	G	SGDP	1	91	2961.55	2610.65	2640.96	1351.68	3691.53	1	187.039	172.218	166.376	52.75	319.073	0.989	2773.05	2513.72	2556.06	1480.76	3290.55	0.989
rs34089570	7	117173557	G	A	G	Combined	121	580	2719.92	2731.29	2719.92	2362.2	3145.65	0.992	6868.52	6906.53	6851.4	5501.15	8511.82	0.928	2456.06	2457.85	2453	2178.93	2754.67	0.983
rs140852975	7	117173632	T	C	T	TGP	15	499	557.985	554.238	553.303	452.963	657.616	0.933	17.816	16.406	15.705	4.518	31.983	0.067	421.519	419.308	417.89	329.452	515.379	1
rs533172020	7	117173664	C	T	C	TGP	3	489	815.923	921.427	815.923	308.825	2064.19	1	1142.52	1094.98	1063.8	472.256	1849.89	1	1697.55	2135.29	1777.87	502.516	5069.43	1
rs182285820	7	117173699	G	A	G	TGP	6	491	289.762	307.835	300.467	242.21	411.181	1	16.765	17.489	16.592	8.503	31.225	1	167.102	189.687	181.992	132.544	283.675	1
rs144789019	7	117173848	G	A	G	TGP	6	493	2048.23	2058.9	2018.65	1317.36	2975.54	1	4841.23	4758.93	4682.87	2824.71	7026.2	1	3725.45	3645.19	3596.4	2157.12	5370.55	1
rs144789019	7	117173848	G	A	G	SGDP	6	98	3794.01	3842.25	3794.01	2866.11	5037.64	1	4145.62	4313.59	4114.49	2234.27	7407.53	1	4110.04	4208.55	4135.87	2967.55	5818.55	1
rs144789019	7	117173848	G	A	G	Combined	12	591	3034.84	3043.63	3027.53	2448.73	3716.17	1	4889.09	4876.88	4799.95	3231.54	6809	0.998	3963.72	3990.91	3953.63	3017.31	5127.93	1
rs35435021	7	117173872	G	C	G	TGP	500	499	5542.47	5607.48	5577.14	5149.3	6216.31	1	7748.11	7879.51	7797.87	6366.96	9798.09	1	6410.69	7723.23	7291.23	5210.16	12405.9	1
rs35435021	7	117173872	G	C	G	SGDP	3	98	3622.41	3881.76	3716.37	2488.2	6123.3	1	4581.33	4853.32	4337.91	1408.74	10737	1	4826.09	7653.19	6518.37	2800.7	17814.9	1
rs35435021	7	117173872	G	C	G	Combined	503	597	5478.33	5532.9	5510.31	5108.78	6083.38	1	7581.58	7690.35	7612.74	6277.95	9461.32	1	6365.55	7555.28	7157.88	5187.11	11900.4	1
rs567265925	7	117173965	G	T	G	TGP	1	490	125.972	95.024	84.932	5.084	240.731	0.998	94.865	86.681	84.371	26.99	158.693	0.998	210.471	189.696	188.302	64.508	321.72	0.998
rs7357343	7	117174067	T	C	T	TGP	499	488	1376.94	1376.85	1376.29	1322.26	1431.85	0.918	394.482	394.675	394.099	363.614	427.14	0.617	1031.03	1030.94	1030.51	987.729	1074.08	0.866
rs7357343	7	117174067	T	C	T	SGDP	15	98	5682.61	5729.99	5663.59	4216.3	7531.52	1	14853	14746.7	14645.8	10163.7	19764.9	1	7963.64	8092.45	7963.64	5891.41	10877.2	1
rs7357343	7	117174067	T	C	T	Combined	514	586	1378.89	1378.45	1378.24	1323.51	1433.2	0.909	428.231	428.532	427.815	395.105	463.234	0.638	1038.54	1038.42	1038.05	995.893	1080.97	0.85
rs540073619	7	117174165	T	C	T	TGP	15	498	1017.03	1037.65	1022.18	766.768	1376.48	1	292.935	295.046	290.075	195.92	417.022	0.867	802.823	791.605	785.002	548.129	1066.87	1
rs558374161	7	117174196	G	T	G	TGP	1	491	907.167	897.36	856.708	372.106	1594.71	1	394.056	362.976	348.866	104.04	690.067	0.998	1189.1	1051.88	1036.27	465.086	1684.01	1
rs570408340	7	117174199	T	C	T	TGP	1	486	129.612	346.835	242.526	64.61	1121.81	1	54.724	191.802	85.907	6.734	916.746	1	114.745	372.481	226.216	40.385	1346.75	1
rs138222728	7	117174214	A	G	A	TGP	3	495	86.971	68.018	55.836	3.275	194.428	0.333	24.383	22.306	21.517	6.525	42.138	0.333	197.08	195.773	192.802	126.36	276.948	1
rs397508751	7	117174387	C	A	C	TGP	28	499	845.363	841.545	840.947	716.155	967.009	0.994	58.29	57.862	56.225	30.814	92.065	0.143	742.942	737.967	737.854	632.134	842.229	0.929
rs141206145	7	117174481	C	T	C	TGP	15	486	7041.21	7052.25	7029.32	6150.51	8020.12	1	6556.23	6520.72	6434.55	4221.33	9185.64	1	9554.6	10208.7	9914.73	7785.78	14038.5	1
rs150757811	7	117174527	C	G	C	TGP	10	492	947.589	937.391	937.922	796	1067.28	0.998	248.1	243.245	240.484	157.375	334.67	0.6	832.275	816.078	817.711	653.311	963.371	0.7
rs73715571	7	117174532	C	T	C	TGP	499	500	2761.17	2845.28	2800.47	2319.45	3594.81	0.998	6571.33	6752.49	6649.19	5241.3	8821.38	0.998	3036.44	4248.3	3770	1921.43	8864.03	0.998
rs73715571	7	117174532	C	T	C	SGDP	1	98	1194.72	1577.58	1337.37	526.014	3806.22	1	1174.59	2221.31	1353.26	154.908	8434.32	1	1362.29	2654.54	1926.92	465.976	8142.85	1
rs73715571	7	117174532	C	T	C	Combined	500	598	2709.99	2772.94	2740.2	2289.75	3435.55	0.998	6416.92	6570.52	6476.23	5157.29	8437.36	0.998	2919.75	3820.17	3469.23	1900.46	7448.91	0.998
rs189167747	7	117174547	T	C	T	TGP	15	498	608.768	665.641	630.751	362.678	1124.55	1	173.088	176.411	172.231	114.102	257.409	1	460.903	499.23	465.912	234.97	900.828	1
rs545234824	7	117174676	C	T	C	SGDP	1	95	3351.95	3558.54	3396.46	2071.01	5872.01	1	2987.85	3447.4	2737.32	485.46	9853.1	1	4270.75	7029.57	5864.04	2249	17282.4	1
rs10487369	7	117174804	T	A	T	TGP	500	498	14187.5	14200.2	14172.2	12956.2	15502.4	0.972	37045	37043.9	37015.2	34626.5	39505.1	0.972	31386.4	31384.8	31357.7	29038.9	33799.8	0.972
rs10487369	7	117174804	T	A	T	SGDP	100	98	12186.5	12225.5	12155.4	9737.18	15058.6	0.98	36708.7	36688.1	36570.6	31393.3	42202.2	0.98	27958.6	28008	27895.1	22838.9	33762.3	0.98
rs10487369	7	117174804	T	A	T	Combined	600	596	13871.5	13880.4	13857.6	12756.3	15054	0.973	37001.9	36987.7	36975.2	34778.5	39225.8	0.973	30900.5	30899.1	30873.9	28749	33099	0.973
X1617175061	7	117175061	A	G	.	SGDP	1	99	698.688	447.237	429.264	22.041	974.272	0.99	81.632	76.497	73.261	22.587	148.013	0.99	631.853	547.564	560.806	203.463	826.368	0.99
rs549670828	7	117175087	A	T	A	TGP	36	496	1209.44	1246.42	1221.47	875.429	1749.86	1	6260.06	6217.3	6134.68	4143.21	8617.92	0.996	1916.48	1875.6	1854.31	1188.02	2665.23	1
rs17140095	7	117175100	G	C	G	TGP	500	500	5441.11	5506.84	5477.42	5023.7	6141.31	1	7508.18	7645.65	7558.29	6109.23	9603.18	1	6324.75	7692.94	7239.08	5103.27	12513.6	1
rs17140095	7	117175100	G	C	G	SGDP	3	95	3638.21	3907.59	3749.27	2503.69	6197.56	1	4579.05	4890.67	4382.86	1419.29	10873.3	1	4838.95	7706.2	6546.25	2814.63	17987.6	1
rs17140095	7	117175100	G	C	G	Combined	503	595	5376.36	5429.19	5403.24	4982.52	6000	1	7346.81	7465.58	7393.99	6024.32	9270.8	1	6280.56	7519.86	7099.01	5080.69	12004.4	1
rs369486628	7	117175109	A	T	A	SGDP	26	100	2091.6	2300.17	2226.18	1671.04	3283.72	1	1278.02	1332.4	1270.99	712.276	2255.49	0.97	1668.22	1810.83	1751.02	1149.06	2725.13	1
rs34159932	7	117175143	G	A	G	TGP	500	498	11399.1	11410.5	11388	10507.1	12366.8	0.98	37836.6	37836.7	37808.3	35478.5	40261.1	0.98	22554	22561.2	22532.1	20769	24444.9	0.98
rs34159932	7	117175143	G	A	G	SGDP	100	100	11540.2	11618.9	11540.2	9335.52	14299.3	0.87	37577.5	37586.2	37504.6	32050.9	43462.7	0.87	23744.4	23830.1	23689.2	19301	28940.1	0.87
rs34159932	7	117175143	G	A	G	Combined	600	598	11412.7	11426.2	11412.7	10584	12317.2	0.962	37793.7	37802.2	37767.5	35607.5	40030.8	0.962	22697.6	22719.3	22697.6	21030.8	24474.7	0.962
rs577571136	7	117175188	C	T	C	TGP	1	493	244.347	241.56	213.42	50.628	554.286	1	24.005	22.021	21.294	6.458	41.485	0.998	222.738	237.584	201.912	52.541	558.093	1
rs193069714	7	117175189	G	T	G	TGP	1	496	491.77	607.287	542.823	232.521	1236.32	1	104.685	105.464	94.537	23.04	248.066	1	447.287	445.734	409.941	168.726	863.573	1
rs117548166	7	117175210	T	A	T	TGP	6	497	557.506	560.144	553.779	408.138	738.897	0.998	31.63	29.184	27.965	8.161	56.619	0.167	380.733	383.716	379.501	284.368	503.185	0.998
rs183911953	7	117175212	C	T	C	TGP	1	491	177.268	122.642	114.631	6.673	283.479	0.998	32.213	29.548	28.723	9.176	54.407	0.996	221.869	193.856	195.736	69.034	308.551	0.998
rs138338446	7	117175323	G	A	G	TGP	1	494	307.152	315.635	300.408	143.334	559.316	1	56.471	54.438	49.281	11.529	124.576	1	200.302	216.192	200.302	87.333	413.02	1
rs121909046	7	117175372	A	G	A	TGP	105	494	616.305	615.897	614.974	560.387	673.422	0.876	211.348	211.229	210.565	180.825	243.833	0.657	530.141	530.144	529.583	481.187	581.009	0.981
rs121909046	7	117175372	A	G	A	SGDP	73	97	1114.74	1117.69	1114.74	993.908	1253.4	0.89	286.313	287.243	285.537	227.29	355.799	0.562	834.77	834.261	832.46	717.745	957.515	0.877
rs121909046	7	117175372	A	G	A	Combined	178	591	740.455	740.305	739.86	691.56	789.628	0.848	230.615	230.714	230.27	203.373	259.558	0.618	592.391	592.464	591.915	551.054	635.295	0.904
rs1800502	7	117175505	A	G	A	TGP	500	498	1901.56	1901.18	1900.67	1821.76	1980.19	0.934	10777.9	10830.2	10753.1	8582.88	13441.2	0.584	1705.57	1705.57	1704.72	1633.13	1777.67	0.906
rs1800502	7	117175505	A	G	A	SGDP	78	99	2654.39	2661.05	2654.39	2384.83	2957.86	0.97	3698.8	3862.81	3766.04	2772.59	5477.88	0.879	2696.51	2697.82	2689.19	2338.17	3084.53	0.909
rs1800502	7	117175505	A	G	A	Combined	578	597	1924.84	1924.95	1923.99	1852.82	1997.89	0.946	10275	10316.8	10252.6	8272.74	12650.7	0.63	1736.86	1736.75	1736.09	1670.39	1803.57	0.918
rs184016368	7	117175610	G	A	G	TGP	500	499	5370.25	5388.19	5375.02	5055.96	5765.1	0.966	7426.44	7492.38	7442.3	6102.63	9153.87	1	4288.19	4324.18	4308.2	3920.57	4806.33	1
rs538621943	7	117175765	T	G	T	TGP	1	493	379.858	413.99	394.361	217.552	682.156	1	20.316	18.948	17.868	4.845	38.807	1	261.181	314.437	287.148	130.557	600.823	1
rs35403869	7	117175791	T	A	T	TGP	500	486	4413.7	4410.4	4409.3	4211.51	4607.18	0.977	9478.91	9537.24	9458.96	7646.36	11750.7	0.947	6175.96	6580.48	6392.78	4873.13	9279.54	0.947
rs35403869	7	117175791	T	A	T	SGDP	100	97	4052.81	4063.75	4052.81	3649.72	4516.16	1	7823.42	8317.49	7972.25	5014.66	13360.9	0.979	4737.3	4939.28	4826.36	3616.19	6795.81	0.99
rs35403869	7	117175791	T	A	T	Combined	600	583	4423.5	4421.08	4419.33	4225.89	4615.1	0.979	9238.49	9294.97	9238.49	7561.64	11287.2	0.952	5593.86	5717.46	5652.77	4705.9	7056.06	0.954
rs536487605	7	117175839	C	T	C	TGP	3	489	818.119	925.233	818.119	308.696	2075.89	1	1213.61	1162.16	1128.98	491.702	1976.79	1	1731.96	2184.81	1800.48	504.302	5213.05	1
rs576934617	7	117175920	A	G	A	TGP	21	498	411.477	410.985	408.002	317.248	514.437	0.996	201.728	202.264	200.102	144.767	269.954	0.714	321.523	320.08	319.206	256.319	387.117	0.992
rs35773231	7	117176032	A	T	A	TGP	91	499	928.945	973.489	950.034	711.349	1350.45	1	553.656	578.817	562.129	400.941	840.667	1	728.224	765.847	740.435	491.307	1160.04	1
rs149026785	7	117176099	A	C	A	TGP	1	490	239.334	229.309	224.978	110.079	369.025	1	24.916	22.883	21.886	6.28	44.907	1	158.715	154.233	148.543	70.274	262.567	1
rs6969138	7	117176106	A	G	A	TGP	500	499	15685.6	15701.3	15685.6	14391.1	17061.6	0.97	37749.7	37731.3	37689.1	35313.7	40192	0.97	34292.3	34301.4	34260.9	31756.5	36929.1	0.97
rs6969138	7	117176106	A	G	A	SGDP	99	95	13048.1	13177.5	13077	10711.5	16143	0.979	35691.5	35670.4	35553.3	30383.3	41281.4	0.979	32604.6	32606.5	32454.9	26385.9	39372.8	0.979
rs6969138	7	117176106	A	G	A	Combined	599	594	15295.8	15303	15281.4	14118.5	16540.1	0.971	37404	37403.9	37377	35207.1	39652	0.971	34073.5	34078.6	34045.1	31722.2	36507.8	0.971
rs4148699	7	117176248	A	G	A	TGP	500	498	16257	16259.9	16241.2	14955.9	17620	0.962	37276.7	37265.1	37247.8	34870.2	39694.9	0.962	32704.1	32715.4	32675.2	30383.3	35139.9	0.962
rs4148699	7	117176248	A	G	A	SGDP	100	99	13026	13116.1	13026	10586.6	16027.5	0.98	32393.8	32373.7	32259.4	27317.5	37701.6	0.9	31217.2	31215.9	31077.4	25392.3	37610.8	0.98
rs4148699	7	117176248	A	G	A	Combined	600	597	15780.7	15783.8	15766.3	14600.4	17009.7	0.965	36487.6	36487	36461.3	34295.1	38708.5	0.965	32515.3	32524.7	32488.2	30347.1	34780.4	0.965
rs532529536	7	117176338	A	G	A	SGDP	1	94	3336.28	3521.85	3380.4	2065.51	5754.73	1	2960.08	3401.9	2712.47	483.164	9626.37	1	4250.21	6811.39	5698.07	2233.22	16535.6	1
X1617176572	7	117176572	T	A	.	SGDP	36	95	1459.53	1454.46	1452.51	1262.95	1646.54	0.583	29.27	27.572	25.858	7.015	57.37	0.028	757.769	750.09	750.038	610.965	889.22	0.167
rs201016820	7	117176664	T	C	T	TGP	1	496	1512.83	1556.91	1500.88	815.245	2593.38	1	1527.74	1443.61	1334.26	328.213	3125.31	1	2363.38	2441.37	2294.2	1021.02	4443.4	1
rs151073129	7	117176711	A	T	A	TGP	15	482	7070.93	7084.81	7070.93	6173.39	8057.32	0.998	6587.01	6525.78	6434.55	4221.33	9185.64	0.998	9575.28	10235.5	9940.32	7784.7	14094.7	0.998
rs1800503	7	117176738	C	T	C	TGP	500	490	6823.17	6890.86	6858.05	6264.57	7662.48	0.678	12663	12604.8	12547	9764.48	15647.4	0.676	12995	12840.4	12758.1	8911.32	17165.5	0.676
rs1800503	7	117176738	C	T	C	SGDP	99	100	4471.08	4497.41	4477.15	3898.03	5184.38	0.99	8786.01	9225.05	8914.53	5936.15	14034.3	0.94	4077.82	4098.55	4083.7	3597.3	4669.39	0.97
rs1800503	7	117176738	C	T	C	Combined	599	590	6534.28	6568.23	6547.33	6069.23	7141.04	0.724	11742.2	11723.2	11667.3	9285.46	14381.1	0.72	12024.4	11893.5	11815.6	8360.32	15775	0.72
rs79718042	7	117176815	T	A	T	TGP	500	484	949.481	949.599	949.034	911.779	987.811	0.904	1016.89	1018.22	1016.89	928.636	1112.34	0.51	763.799	763.94	763.461	734.569	794.193	0.964
rs145718636	7	117176935	A	G	G	TGP	6	497	738.836	730.77	722.315	480.773	1010.21	0.998	150.407	145.501	141.209	65.298	245.712	0.5	612.169	608.854	603.276	415.396	829.351	0.998
rs35071293	7	117176960	C	A	C	TGP	499	500	5322.25	5374.06	5348.27	4845.25	6027.16	0.99	6905.93	7041.47	6953.17	5552.31	8968.55	0.986	5528.05	5627.77	5573.43	4779.37	6715.49	0.988
rs35071293	7	117176960	C	A	C	SGDP	100	100	5125.8	5215.09	5157.87	4304.62	6389.23	1	9417.38	9625.12	9417.38	6218.38	14161.2	0.99	5789.6	6014.47	5885.86	4467.98	8185.39	1
rs35071293	7	117176960	C	A	C	Combined	599	600	5278.03	5312.82	5295.17	4851.3	5861.44	0.992	7475.79	7574.37	7506.94	6098.06	9376.75	0.987	5593.55	5663.64	5626.51	4893.7	6622.89	0.99
rs17449134	7	117177013	G	A	G	TGP	496	494	886.218	886.407	886.218	846.535	926.785	0.456	370.83	371.089	370.408	336.306	407.505	0.474	718.84	718.961	718.501	690.296	747.859	0.542
rs17449134	7	117177013	G	A	G	SGDP	4	98	520.937	485.417	484.183	254.324	708.339	0.25	84.231	77.031	73.862	21.345	149.157	0.25	397.753	370.712	368.004	192.082	554.455	0.25
rs17449134	7	117177013	G	A	G	Combined	500	592	853.437	853.506	852.988	815.652	891.564	0.446	340.366	340.455	339.999	310.49	371.91	0.472	713.283	713.501	713.283	685.986	741.338	0.544
rs568920671	7	117177096	G	T	G	SGDP	1	95	2065.39	2417.02	2185.77	1134.82	4830.91	1	2772.36	3276.27	2568.35	442.749	9521.83	1	2776.05	5676.96	4314.65	1283.13	16199.4	1
rs34179723	7	117177305	T	A	T	TGP	500	496	1214.45	1214.4	1213.71	1147.5	1282.95	0.992	452.173	452.627	452.173	417.601	489.133	0.796	997.136	997.088	996.473	937.948	1057.24	1
rs187207021	7	117177659	A	G	A	TGP	36	496	1400.88	1462.12	1420.27	956.613	2189.89	1	6002.49	5961.23	5883.09	4016.13	8212.2	0.998	2104.33	2031.42	2013.84	1245.98	2911.26	1
rs7811369	7	117177795	A	G	A	TGP	10	497	330.357	342.239	332.636	222.51	507.625	1	95.761	96.581	94.742	62.759	138.507	0.996	217.921	226.515	220.087	148.156	335.683	1
rs7811667	7	117177939	A	G	A	TGP	500	499	5474.08	5541.12	5509.85	5062.55	6179.04	1	7558.71	7693.89	7608.52	6179.73	9638.11	1	6416.92	7731.23	7291.63	5152.72	12513.6	1
rs7811667	7	117177939	A	G	A	SGDP	3	95	3558.14	3776.12	3633.37	2462	5830.17	1	4484.35	4712.66	4246.67	1398.2	10373.5	1	4706.68	7039.89	6087.43	2771.44	15713	1
rs7811667	7	117177939	A	G	A	Combined	503	594	5394.86	5450.37	5421.24	5008.13	6013.31	1	7366.17	7487.82	7412.87	6081.36	9247.71	1	6338.44	7461.5	7071.33	5116.44	11719.1	1
rs150161591	7	117177955	C	A	C	TGP	1	492	490.015	439.325	435.109	165.677	737.261	1	177.11	161.104	153.51	41.78	318.332	1	444.913	419.234	403.963	157.283	753.873	1
rs149560267	7	117178033	G	A	G	TGP	3	497	310.524	302.912	298.508	179.592	447.337	1	168.829	164.244	159.23	69.657	285.909	0.998	271.793	262.196	260.379	153.396	377.644	1
rs563167538	7	117178045	G	T	G	TGP	1	492	230.264	209.391	206.834	87.072	339.754	1	26.134	23.823	23.047	7.018	44.591	0.998	175.279	160.253	158.214	72.451	254.092	1
rs527779746	7	117178141	G	A	G	TGP	6	495	535.19	536.076	522.064	315.468	819.186	1	109.698	107.883	106.39	66.795	153.638	0.998	445.074	445.041	430.981	241.506	710.935	1
rs213935	7	117178208	A	G	A	TGP	500	498	16512.7	16521.1	16494.4	15027.8	18084	0.944	45493.8	45484.8	45464.8	43067.1	47935	0.944	44689.1	44682.2	44656.9	42094.7	47306.8	0.944
rs213935	7	117178208	A	G	A	SGDP	100	99	16846.9	16850.2	16764.9	13559.8	20476.4	0.97	46038	46061.9	45970.4	40753.9	51626.6	0.97	47695.1	47656.2	47542	41738.1	53892.6	0.97
rs213935	7	117178208	A	G	A	Combined	600	597	16561.7	16571.8	16544.7	15194.9	17996	0.948	45582.2	45582.1	45555.7	43356.9	47838.1	0.948	45176	45173.1	45147.2	42793.4	47600.1	0.948
rs139091943	7	117178328	T	C	T	TGP	55	500	379.448	379.162	378.23	329.397	431.519	0.982	306.973	307.488	306.242	248.892	372.343	0.936	367.953	368.489	367.301	305.429	437.807	1
rs139091943	7	117178328	T	C	T	SGDP	1	95	394.952	352.76	345.183	113.198	632.817	1	111.275	104.514	98.539	27.597	213.296	0.989	389.193	359.864	345.432	125.324	660.758	1
rs139091943	7	117178328	T	C	T	Combined	56	595	379.585	379.602	378.996	330.614	431.1	0.982	127.034	127.352	126.689	101.671	155.734	0.554	369.261	369.171	367.953	306.514	437.031	1
rs181575654	7	117178367	T	C	T	TGP	36	489	445.926	445.198	444.692	395.829	495.45	0.944	43.666	43.231	42.761	28.419	59.791	0.167	398.813	398.25	397.577	343.075	456.466	0.972
rs181575654	7	117178367	T	C	T	SGDP	20	96	713.896	711.488	708.928	578.952	850.085	0.55	219.144	218.122	216.248	155.067	289.77	0.55	607.1	605.495	603.426	496.907	721.015	0.65
rs181575654	7	117178367	T	C	T	Combined	56	585	475.552	474.761	474.42	427.697	522.498	0.732	42.834	42.301	41.956	27.86	58.457	0.107	449.537	449.279	448.976	400.807	499.185	0.839
rs556253048	7	117178478	G	A	G	SGDP	1	94	3336.28	3534.05	3380.4	2065.51	5792.65	1	2960.08	3409	2712.47	483.164	9732.06	1	4250.21	6859.48	5738.96	2233.22	16654.2	1
rs2299443	7	117178569	A	G	A	TGP	3	494	309.433	308.076	303.454	191.853	443.94	1	34.301	33.006	32.105	14.43	55.73	0.667	233.276	236.356	227.719	127.669	383.338	1
rs373024899	7	117178626	G	A	G	TGP	21	498	782.071	779.981	777.403	635.506	934.057	1	20.98	19.357	18.392	5.197	38.441	0.048	568.159	568.299	564.58	437.564	714.787	1
rs17449197	7	117178754	A	G	A	TGP	500	497	2484.61	2485.5	2484.61	2383.71	2589.79	0.924	4247.5	4275.04	4255.04	3672.55	4965.01	0.769	2087.43	2087.87	2086.39	2000.77	2176.76	0.915
rs17449197	7	117178754	A	G	A	SGDP	100	97	2293.37	2301.8	2295.98	2058.71	2572.27	0.98	7032.04	7812.68	7369.65	4575.11	13295.6	0.845	2022.06	2021.98	2019.94	1850.87	2197.49	0.948
rs17449197	7	117178754	A	G	A	Combined	600	594	2478.77	2480.02	2478.77	2384.96	2578.55	0.933	4492.56	4519.09	4500.04	3926.44	5200.5	0.781	2066.65	2067.1	2066.65	1990.21	2145.08	0.923
X1617178808	7	117178808	A	T	.	SGDP	99	97	19739.2	19799.8	19620.3	14859.6	25517.8	0.433	55279.8	55376.9	55177.2	47472.3	63895	0.433	51342.6	51407.8	51234.6	43017	60510.1	0.433
rs572943253	7	117178917	G	C	G	TGP	66	497	785.002	784.62	784.35	728.406	841.087	0.985	48.235	47.808	47.256	32.669	64.94	0.152	605.839	605.143	604.699	556.055	655.124	0.909
rs572943253	7	117178917	G	C	G	SGDP	1	95	560.76	549.908	548.388	401.274	694.691	1	53.726	50.214	47.598	13.646	99.704	0.989	461.798	453.188	451.484	314.552	597.419	1
rs572943253	7	117178917	G	C	G	Combined	67	592	757.916	757.414	756.699	706.163	808.898	0.97	41.78	41.556	41.153	28.621	55.979	0.149	597.436	597.011	596.344	550.733	643.963	0.925
rs17449231	7	117178929	G	A	G	TGP	500	498	1170.3	1171.56	1170.3	1099.98	1246.92	0.972	905.986	906.925	904.882	818.777	1001.26	0.789	902.227	902.748	901.553	843.467	964.359	0.984
rs17449231	7	117178929	G	A	G	SGDP	3	98	557.506	571.535	554.163	328.404	901.977	1	213.74	210.15	204.458	104.271	343.208	1	490.994	502.705	485.715	281.405	807.241	1
rs17449231	7	117178929	G	A	G	Combined	503	596	1150.43	1151.32	1150.43	1082.38	1223.6	0.977	889.318	890.482	889.318	805.565	980.61	0.8	879.368	879.829	878.735	822.963	938.962	0.988
rs540046342	7	117179059	A	C	A	TGP	500	498	941.542	942.256	941.542	904.706	981.344	0.982	369.322	369.814	368.862	331.348	410.623	0.952	645.732	647.729	646.699	604.129	695.905	0.994
rs557457579	7	117179242	C	T	C	TGP	1	478	135.466	127.432	123.421	47.047	229.105	1	24.542	22.558	21.757	6.66	42.537	0.998	146.515	138.074	133.954	56.443	236.814	1
rs147500189	7	117179390	A	G	A	TGP	3	491	251.395	233.444	216.218	58.973	486.578	0.333	56.603	51.987	49.742	14.005	102.177	0.333	206.182	205.364	186.976	58.653	432.273	0.333
rs531840880	7	117179476	T	G	T	TGP	1	476	329.206	319.6	318.041	205.908	433.857	0.998	19.012	17.455	16.973	5.404	32.072	0.998	346.573	337.566	337.436	230.596	440.777	0.998
rs190919564	7	117179496	G	A	G	TGP	1	489	281.701	282.193	277.401	171.317	413.799	1	25.331	23.412	22.235	6.07	47.052	1	213.26	229.408	217.824	115.409	387.869	1
rs561929433	7	117179645	T	C	T	TGP	1	492	424.297	586.276	489.418	175.381	1466.83	1	263.595	531.972	314.822	37.371	2113.69	1	418.249	708.162	530.906	126.918	2026.16	1
rs547305434	7	117179741	C	T	C	TGP	10	490	180.77	167.051	166.095	71.694	267.2	0.1	19.75	18.297	17.654	5.436	34.608	0.1	182.507	168.6	168.296	85.822	247.729	0.1
rs183887533	7	117179753	T	C	T	TGP	153	498	2255.24	2382.07	2323.76	1880.76	3178.69	1	2587.71	2758.06	2662.35	1886.71	4117.34	1	2553.59	2948.72	2815.72	1764.86	4722.88	1
rs532798115	7	117179884	T	A	T	TGP	1	489	345.7	333.992	331.513	204.747	466.791	0.998	49.249	45.315	43.716	13.436	85.715	0.998	312.406	301.87	301.978	194.223	404.366	0.998
rs115770955	7	117179986	A	G	A	TGP	499	499	4372.07	4429.06	4398.32	3902.03	5100.72	0.996	9361.17	9396.88	9340.44	7516.3	11555.9	0.994	4928.55	5036.97	4979.34	4106.29	6265.09	0.996
rs115770955	7	117179986	A	G	A	SGDP	10	97	3523.4	3845.54	3664.82	2492.06	6112.79	1	6246.54	6369.16	5950.81	2627.31	12064.1	1	6398.09	7875.52	6872.32	2791.48	17744.9	1
rs115770955	7	117179986	A	G	A	Combined	509	596	4317.88	4366.59	4342.84	3869.94	4987.22	0.997	9074.06	9110.33	9054.71	7361.68	11089.7	0.995	4969.14	5069.08	5010.07	4140.11	6290.84	0.997
rs143486492	7	117180174	G	A	G	TGP	1	492	185.028	180.7	179.124	111.572	254.239	1	23.783	21.83	20.973	6.157	41.874	0.998	151.902	148.106	146.3	89.197	213.036	1
rs143486492	7	117180174	G	A	G	SGDP	10	99	669.291	667.349	663.474	507.639	842.276	0.8	225.271	224.424	221.833	151.017	309.57	0.9	489.594	492.115	486.861	370.06	635.172	0.8
rs143486492	7	117180174	G	A	G	Combined	11	591	185.028	180.2	179.124	111.572	252.596	0.091	22.616	20.721	19.984	5.89	39.668	0.091	238.123	236.294	235.498	188.146	285.126	0.455
X1617180211	7	117180211	C	T	.	SGDP	1	97	698.397	704.579	688.08	414.844	1064.71	1	63.781	60.942	56.061	13.842	134.606	1	442.601	461.01	440.301	239.334	772.913	1
rs1800086	7	117180336	C	G	C	TGP	15	499	1036.04	1068.73	1047.94	776.542	1459.29	1	369.312	377.32	367.311	232.74	573.427	0.867	818.187	831.274	813.394	553.564	1191.68	1
rs559261259	7	117180424	A	G	A	TGP	1	494	369.906	300.391	290.075	69.912	576.262	1	32.521	29.739	28.858	9.223	54.485	0.998	390.901	333.96	333.106	123.189	542.072	1
rs551213561	7	117180430	T	C	T	TGP	1	488	225.521	259.189	247.942	190.048	382.839	1	6.762	19.169	10.092	1.286	81.772	1	92.418	143.348	130.109	74.818	274.838	1
rs188887578	7	117180643	C	G	C	TGP	28	498	1431.61	1485.27	1453.2	1103.4	2025.88	1	1456.75	1575.07	1472.49	784.98	2899.1	0.964	1384.55	1442.08	1394.26	907.418	2218.42	1
rs190648499	7	117180876	C	T	C	TGP	10	496	1304.9	1411.96	1341.64	836.785	2348.82	1	4042.15	4085.23	3970.87	2220.57	6535.01	1	2157.84	2492.05	2253.55	1016.98	4993.72	1
rs7791289	7	117180992	C	T	C	TGP	500	494	7911.94	7944.88	7921.38	7183.92	8786.74	0.792	12992.9	13028.8	12968.4	10924.6	15365.5	0.787	13629.5	13700.6	13540.2	9943.9	18276.5	0.787
rs140271301	7	117181005	A	T	A	TGP	153	499	2266.33	2403.61	2342.97	1887.49	3253.82	1	2649.83	2848.01	2745.22	1909.01	4333.46	1	2627.9	3103.32	2943.63	1779.74	5140.17	1
rs34638253	7	117181012	C	T	C	TGP	500	500	15172.1	15188.3	15172.1	14063.1	16368.7	0.982	33521.8	33509.2	33494.8	31283	35776.7	0.982	26516.3	26564.9	26516.3	24328	28960.9	0.982
rs117163595	7	117181068	G	A	G	TGP	1	484	458.33	460.244	431.89	177.13	842.72	1	30.063	27.664	26.612	7.861	53.208	0.998	357.747	355.773	325.757	122.264	699.211	1
rs2237725	7	117181152	A	G	A	TGP	500	498	3609.58	3611.33	3607.08	3374.97	3860.51	0.996	7804.36	7873.38	7804.36	6008.65	10089.1	0.96	3083.25	3083.07	3081.02	2883.4	3285.08	0.98
rs2237725	7	117181152	A	G	A	SGDP	100	95	8763.15	8889.34	8786.49	6933.93	11313.2	0.968	17468.8	17415.2	17292.5	12712.5	22663.6	0.968	14895.5	15546.8	15091.6	10226.5	23162.7	0.968
rs2237725	7	117181152	A	G	A	Combined	600	593	3684.48	3687.89	3684.48	3472.7	3911.78	0.977	10436.9	10404	10371.2	8401.43	12535.9	0.961	11787.2	11874.6	11759.1	9155.65	15067	0.961
rs561087122	7	117181316	A	G	A	TGP	3	496	288.712	278.937	274.883	150.407	421.601	1	46.917	43.039	41.471	12.29	82.469	0.333	251.402	247.262	243.212	147.992	359.506	1
rs73486725	7	117181323	A	C	A	TGP	66	498	1323.95	1337.34	1328.06	1117.9	1597.45	0.985	739.225	740.135	734.854	562.721	942.717	1	1077.74	1099.56	1085.78	840.341	1423.9	1
rs34979995	7	117181346	G	A	G	TGP	499	500	4827.29	4831.89	4827.29	4535.47	5145.02	0.996	6751.5	6865.83	6796	5495.67	8608.85	0.974	5235.78	5293	5264.3	4639.72	6087.6	0.978
rs34979995	7	117181346	G	A	G	SGDP	100	100	5446.54	5624.49	5528.67	4439.1	7292.24	0.99	9418.94	9559.13	9352.87	6195.85	13921.1	0.99	6642.19	7233.63	6913.2	4677.42	11414.3	0.99
rs34979995	7	117181346	G	A	G	Combined	599	600	4742.95	4745.7	4742.95	4492.44	5007.44	0.993	7143.62	7231.9	7172.58	5894.51	8870.17	0.977	5370.1	5417.7	5391.58	4770.5	6191.56	0.98
rs182867831	7	117181503	C	T	C	TGP	6	495	407.629	379.948	378.199	220.698	534.864	1	125.084	125.046	122.603	76.305	184.265	0.992	228.478	209.372	211.952	145.616	258.009	1
rs4148703	7	117181509	G	A	G	TGP	500	500	3496.45	3500.78	3496.45	3273.72	3739.51	0.998	7850.13	7947.59	7868.86	6097.56	10203.2	0.952	3162.08	3161	3159.72	2947.31	3379.84	0.972
rs4148703	7	117181509	G	A	G	SGDP	100	97	8789.42	8910.16	8812.1	7005.78	11285.9	0.959	17647.8	17551.7	17408.8	12853.2	22789	0.959	14457.9	15227.6	14741.9	10022.5	22912.4	0.959
rs4148703	7	117181509	G	A	G	Combined	600	597	3580.59	3582.39	3578.41	3374.97	3798.74	0.972	10639.9	10627.8	10572.9	8546.8	12887.8	0.953	11575.1	11774.6	11632.4	8978.25	15295.8	0.953
rs563980364	7	117181511	G	A	G	SGDP	1	94	3097.21	3297.48	3121.59	1760.85	5710.24	1	4943.73	4746.13	4241.26	957.011	10993	1	4745.45	7271.89	6098.57	2272.24	17747.9	1
rs555474110	7	117181596	G	A	G	TGP	15	496	413.81	415.696	413.81	349.079	490.545	1	74.18	74.321	73.121	50.066	103.267	0.733	342.961	346.745	342.961	263.647	447.039	1
rs191758490	7	117181870	A	G	A	TGP	10	495	419.456	419.124	416.295	321.06	527.664	1	15.704	14.575	13.578	3.452	30.911	0.1	316.423	320.774	317.231	240.871	417.797	1
rs146463120	7	117182149	C	T	.	TGP	1	487	248.141	219.771	220.142	83.917	353.019	0.998	40.176	36.699	35.74	11.408	66.699	0.996	250.963	230.875	232.174	119.047	329.534	0.998
rs35313962	7	117182223	T	C	T	TGP	10	498	499.642	493.691	493.039	393.248	592.391	0.6	21.26	19.459	18.689	5.508	37.289	0.1	387.837	384.071	381.187	274.434	504.148	0.6
rs187611609	7	117182304	T	C	T	TGP	36	497	1451.63	1545.23	1488.13	975.677	2419.38	1	5740.23	5709.74	5649.95	3877.34	7819.51	1	2619.53	2640.45	2541.16	1347.9	4406.86	1
rs192561993	7	117182494	G	A	G	TGP	3	496	276.465	257.949	256.568	124.073	398.912	0.333	21.284	19.472	18.883	5.876	36.117	0.333	202.613	190.02	188.663	96.737	287.578	0.333
rs549609642	7	117182557	C	T	C	TGP	3	492	149.804	181.669	169.969	104.67	313.16	0.333	12.863	15.947	12.21	2.186	48.183	0.333	86.457	133.817	118.757	54.827	279.438	0.333
rs117832997	7	117182587	C	T	C	TGP	497	500	1423.46	1424.23	1423.46	1370.16	1479.53	0.568	813.327	813.76	812.493	746.203	883.766	0.666	981.861	982.162	981.861	947.431	1017.54	0.756
rs571400091	7	117182746	G	T	G	TGP	1	482	344.896	220.33	211.941	11.492	474.96	0.998	30.635	28.117	27.184	8.641	52.168	0.998	265.208	224.523	230.634	83.917	330.302	0.998
rs80324876	7	117182951	C	T	C	TGP	378	500	1276.32	1276.25	1275.75	1224.76	1328.29	0.902	807.308	807.526	806.436	737.24	880.221	0.732	1042.4	1042.22	1041.88	997.633	1087.01	0.894
rs80324876	7	117182951	C	T	C	SGDP	6	98	892.133	884.85	882.2	691.522	1085.24	0.833	72.335	67.574	63.714	17.555	137.345	0.167	809.19	801.687	799.05	624.074	985.105	1
rs80324876	7	117182951	C	T	C	Combined	384	598	1295.42	1295.44	1294.81	1245.16	1345.81	0.918	756.992	757.505	756.217	694.518	822.553	0.746	1066.69	1066.53	1066.19	1022.89	1110.27	0.935
rs531322864	7	117182959	G	A	G	SGDP	1	95	3378.52	3597.27	3423.39	2087.43	5957.74	1	2987.85	3451.82	2737.32	485.46	9853.1	1	4311.42	7156.89	5927.11	2248.5	17668.4	1
rs34491799	7	117183020	A	G	A	TGP	10	497	493.901	492.577	490.749	406.727	583.349	1	30.778	29.615	28.874	13.067	49.685	0.2	388.848	390.092	387.966	308.397	482.549	0.998
rs76622533	7	117183138	G	T	G	TGP	500	499	1355.17	1355.35	1354.61	1306.49	1405.08	0.952	707.456	707.923	706.731	649.07	769.515	0.766	1085.84	1085.78	1085.33	1041.74	1130.2	0.936
rs76622533	7	117183138	G	T	G	SGDP	100	97	1712.01	1713.16	1710.49	1584.88	1847.69	0.907	434.423	435.562	433.473	362.236	516.452	0.63	1258.83	1259.34	1257.68	1160.42	1363.08	0.918
rs76622533	7	117183138	G	T	G	Combined	600	596	1374.12	1374.28	1373.58	1327.99	1421.29	0.927	736.383	736.658	735.669	679.421	796.574	0.737	1106.25	1106.22	1105.82	1066.63	1146.01	0.94
rs549431307	7	117183315	T	C	T	TGP	3	486	671.205	665.627	653.148	389.917	987.729	1	69.866	67.957	65.214	26.797	122	1	451.672	496.128	465.524	224.107	883.227	1
rs567934270	7	117183323	G	A	G	TGP	6	496	570.225	563.923	564.69	465.731	656.869	1	28.338	25.912	24.908	7.429	49.303	0.167	467.256	458.445	459.169	362.296	548.129	1
rs143154069	7	117183394	T	C	T	TGP	78	497	1020.25	1031.29	1023.94	845.949	1255.1	0.998	442.43	443.06	441.45	364.815	527.123	0.972	827.377	844.576	834.099	660.96	1082.83	0.987
rs114276290	7	117183413	C	T	T	TGP	340	500	1292.98	1292.84	1292.12	1217.04	1370.01	1	881.051	881.306	880.148	808.338	957.356	0.962	1164.61	1163.57	1162.8	1083.52	1244.02	1
rs567068142	7	117183478	C	T	C	TGP	10	499	403.124	397.186	395.708	297.294	496.316	0.6	42.075	38.397	37.109	11.062	72.787	0.1	405.23	402.175	401.341	325.396	478.58	0.9
rs567068142	7	117183478	C	T	C	SGDP	3	91	373.553	362.418	357.747	202.467	539.449	1	83.132	76.378	72.898	21.066	148.181	0.333	331.927	324.322	319.897	191.97	474.262	1
rs567068142	7	117183478	C	T	C	Combined	13	590	371.261	366.754	366.234	278.819	455.519	0.615	39.845	36.355	35.207	10.562	68.381	0.077	390.804	388.5	387.396	320.207	457.53	0.923
rs575774497	7	117184151	A	C	A	TGP	2	493	329.918	320.266	298.491	112.878	614.565	1	54.27	52.144	50.889	22.84	87.661	1	270.733	267.338	238.751	84.927	551.971	1
rs543199050	7	117184178	A	G	A	TGP	1	494	1472.7	1513.63	1448.73	796	2530.76	1	1807.33	1719.26	1558.06	371.138	3871.65	1	2496.49	2877.28	2616.77	1061.82	5733.08	1
rs528766380	7	117184270	G	T	G	TGP	98	494	861.971	862.157	861.302	807.577	917.89	0.724	389.107	389.749	388.31	325.522	459.424	0.898	742.839	742.865	742.243	689.894	797.28	0.888
rs546851780	7	117184277	G	C	G	TGP	91	500	1354.27	1358.29	1354.27	1224.01	1506.93	0.998	607.655	610.205	606.041	476.991	763.884	0.998	1049.97	1054.07	1049.97	897.265	1230.47	0.998
rs35376221	7	117184297	G	A	G	TGP	500	500	5445.64	5517.42	5488.36	5049.38	6138.93	1	7611.26	7754.54	7660.78	6238.58	9696.25	1	6279.17	7686.73	7221.65	5090.98	12543.9	1
rs35376221	7	117184297	G	A	G	SGDP	3	98	3622.41	3878.77	3716.37	2488.2	6123.3	1	4581.33	4854.86	4337.91	1408.74	10737	1	4826.09	7645.69	6518.37	2800.7	17814.9	1
rs35376221	7	117184297	G	A	G	Combined	503	598	5386.35	5441.27	5412.69	5006.33	5996.5	1	7449.73	7568.96	7496.33	6153.07	9344.06	1	6236.33	7504.68	7082.31	5068.73	12004.4	1
rs550826055	7	117184459	C	T	C	TGP	1	486	464.854	304.652	289.497	15.115	683.008	0.998	111.925	103.507	99.676	31.492	193.106	0.998	552.66	472.031	481.694	174.974	706.75	0.998
rs2299444	7	117184467	C	T	C	TGP	45	486	533.472	532.228	531.966	470.414	594.809	0.578	47.162	46.59	46.174	30.394	64.793	0.133	484.277	483.022	482.388	431.268	534.671	0.6
rs2299444	7	117184467	C	T	C	SGDP	10	99	1174.23	1161.39	1159.04	904.932	1420.19	1	59.495	55.32	53.046	15.801	106.946	0.1	931.652	919.69	918.729	733.023	1101.66	1
rs2299444	7	117184467	C	T	C	Combined	55	585	543.23	542.048	541.756	481.387	603.109	0.564	43.506	43.027	42.613	28.296	59.373	0.109	490.79	489.694	489.567	439.229	540.257	0.582
rs369262389	7	117184485	C	A	C	TGP	91	498	755.798	755.76	755.044	692.96	820.231	0.769	201.354	201.616	200.852	163.293	243.988	0.429	728.81	728.073	727.317	665.241	791.117	0.813
rs213936	7	117184516	G	A	A	TGP	500	499	17175.5	17172.4	17155.9	15576.5	18831.3	0.906	32591	32598.3	32559.4	30099.2	35152.5	0.542	50283.7	50287	50247.4	47296.3	53305.9	0.906
rs139051568	7	117184534	C	T	C	TGP	21	496	443.916	452.191	445.889	327.631	606.831	1	34.63	34.419	34.135	24.17	45.732	0.429	355.208	352.924	346.016	223.703	512.729	1
rs74324451	7	117184535	G	A	G	TGP	6	494	397.136	388.571	386.624	267.355	517.598	1	15.889	14.527	13.929	3.976	28.392	0.167	290.413	283.686	280.059	174.693	408.534	0.833
rs147477270	7	117184556	C	A	C	TGP	28	496	881.393	881.628	878.272	747.362	1026.64	0.994	260.314	261.583	258.545	192.85	341.926	0.964	583.737	584.65	581.509	481.213	700.025	1
rs10272001	7	117184775	C	T	T	TGP	497	499	6101.95	6113.92	6101.95	5393.97	6883.76	0.996	22146.4	22126.2	22090	19897.4	24430.7	0.988	12040.1	12175.7	12086.9	10170.2	14589.5	0.992
rs10272001	7	117184775	C	T	T	SGDP	15	97	1606.82	1583.75	1575.29	1115.89	2078.94	0.333	1520.31	1551.97	1497.23	830.8	2557.55	0.4	1458.69	1436.56	1427.25	1025.7	1867.15	0.333
rs10272001	7	117184775	C	T	T	Combined	512	596	5944.38	5953.49	5944.38	5287.69	6664.87	0.987	21281.8	21270.1	21255.2	19189	23397.6	0.973	15139.8	15212.7	15110.5	12373.6	18452.6	0.973
rs10487370	7	117184908	T	G	T	TGP	500	500	5412.23	5478.39	5448.35	4997.04	6108.72	1	7336.84	7450.62	7382.12	6125.33	9118.42	1	6313.19	7709.07	7255.95	5123.67	12548	1
rs10487370	7	117184908	T	G	T	SGDP	3	96	3638.21	3901.44	3733.2	2492.96	6171	1	4579.05	4879.13	4382.86	1419.29	10873.3	1	4826.09	7698.52	6552.24	2815.25	18000.5	1
rs10487370	7	117184908	T	G	T	Combined	503	596	5342.94	5401.08	5376.36	4957.73	5970.14	1	7223.45	7322.27	7252.33	6060.16	8889.37	1	6259.71	7534.82	7107.28	5106.52	12046.4	1
rs186304297	7	117184910	T	C	T	TGP	10	499	286.694	352.523	325.315	179.975	645.41	1	60.42	63.717	60.015	30.604	115.335	1	209.111	291.849	251.583	101.356	648.998	1
rs35178333	7	117184931	C	T	C	TGP	3	495	283.196	265.049	265.119	149.356	373.594	0.667	27.735	25.526	24.641	7.591	48.254	0.333	274.252	257.158	256.96	148.687	360.534	0.667
rs149611618	7	117184955	G	A	G	TGP	500	498	5560.94	5576.64	5565.56	5242.17	5948.34	0.986	12751	12729.5	12698.8	10558.5	15024.4	0.952	5607.83	5610.5	5600.38	4902.8	6363.26	0.988
rs149611618	7	117184955	G	A	G	SGDP	10	95	736.077	725.214	722.255	506.206	955.262	0.1	95.369	94.536	91.577	45.944	157.3	0.3	385.49	381.659	378.167	260.177	518.934	0.1
rs149611618	7	117184955	G	A	G	Combined	510	593	5506.04	5517.75	5510	5201.36	5862.25	0.956	12198.3	12160.7	12124.5	10126.6	14312.3	0.924	5513.06	5515.64	5505.88	4833.45	6239.27	0.956
rs213937	7	117185071	T	C	C	TGP	499	499	17155.9	17154.8	17136.5	15576.5	18788.5	0.904	29682.5	29685.6	29652.1	27177	32253.2	0.467	50310.1	50305	50276.7	47449.9	53201.1	0.904
rs213937	7	117185071	T	C	C	SGDP	100	99	15977	16048.2	15942	12891.7	19714	0.939	27071	26993.8	26855.8	21822.9	32526.1	0.54	48367.3	48312	48204.1	41964.2	54905.7	0.939
rs213937	7	117185071	T	C	C	Combined	599	598	16956.9	16965.4	16939.6	15525.6	18444.4	0.91	29259.4	29238.8	29202.7	26969.9	31559.1	0.479	50008.5	49993	49978	47396	52636.4	0.91
rs562887330	7	117185183	G	A	G	TGP	3	494	350.621	342.172	335.673	187.776	522.73	1	38.648	35.753	34.162	10.065	69.549	0.333	257.066	253.908	248.968	147.284	379.879	1
rs548352918	7	117185279	A	G	A	TGP	6	494	998.214	976.841	976.001	703.136	1246.12	1	469.203	461.687	453.792	276.825	668.494	1	981.834	955.854	950.508	648.314	1276.74	1
rs116274576	7	117185289	G	A	G	TGP	55	497	739.43	740.531	738.222	642.43	848.297	0.909	386.024	386.299	384.167	312.224	468.151	0.945	599.625	603.333	600.673	512.431	707.809	0.978
rs570741218	7	117185438	C	T	C	TGP	1	492	294.4	273.484	270.733	124.7	429.264	0.998	34.257	31.267	30.361	9.538	57.696	0.994	285.213	267.305	264.767	134.643	402.667	1
rs34641511	7	117185496	G	A	G	TGP	500	500	1136.96	1136.97	1136.46	1095.39	1179.58	0.758	517.44	517.599	516.924	475.842	560.993	0.75	803.157	803.313	803.157	774.307	832.737	0.844
rs34641511	7	117185496	G	A	G	SGDP	24	97	890.675	888.243	886.464	775.08	1002.71	0.792	38.117	35.448	33.634	9.453	70.835	0.042	720.995	719.621	719.079	640.492	799.825	0.875
rs34641511	7	117185496	G	A	G	Combined	524	597	1075.62	1075.59	1075.21	1037.91	1113.85	0.819	477.48	477.536	477.031	441.56	514.865	0.733	809.504	809.768	809.504	782.331	837.62	0.863
rs567925055	7	117185554	G	A	G	TGP	1	496	199.57	199.817	190.307	83.118	360.284	1	19.509	17.93	17.285	5.204	34.151	0.996	158.214	155.109	149.356	68.395	265.737	1
rs925241304	7	117185598	C	T	C	SGDP	3	96	695.384	676.326	669.18	425.003	962.197	0.667	32.966	32.676	29.19	6.738	77.737	0.333	309.759	378.111	354.441	201.103	652.533	0.333
rs190809940	7	117185676	C	T	C	TGP	45	498	882.493	885.683	882.493	766.429	1020.2	1	103.536	103.449	103.033	84.563	124.014	0.778	623.003	627.18	623.003	516.495	754.918	1
rs190809940	7	117185676	C	T	C	SGDP	1	90	1010.8	984.457	971.091	557.83	1469.28	1	131.99	125.608	116.889	30.482	269.49	1	729.739	707.657	688.538	360.983	1132.06	1
rs190809940	7	117185676	C	T	C	Combined	46	588	890.749	893.436	890.749	775.66	1024.28	1	95.063	94.993	94.59	77.093	114.333	0.696	628.866	632.106	628.866	523.382	756.72	1
rs35889249	7	117185705	A	G	A	TGP	78	500	821.231	820.246	819.685	755.169	884.697	0.987	116.682	116.569	116.153	96.625	137.738	0.449	626.639	625.203	624.61	563.658	686.195	0.974
rs35889249	7	117185705	A	G	A	SGDP	3	97	1061.03	1043.02	1042.84	820.958	1250.48	1	48.576	44.967	42.976	12.548	87.992	0.333	785.394	766.901	767.321	581.992	940.681	1
rs35889249	7	117185705	A	G	A	Combined	81	597	832.967	832.097	831.491	769.067	895.005	0.975	115.537	115.473	115.038	96.769	135.286	0.469	632.852	631.114	630.856	571.396	689.933	0.963
rs577462052	7	117185816	C	A	C	TGP	3	497	806.637	898.963	806.637	306.259	1982.55	1	1213.61	1159.68	1128.98	491.702	1976.79	1	1556.76	1988	1656.1	495.711	4776.85	1
rs10232910	7	117185879	T	G	T	TGP	498	494	3222.95	3288.71	3256.35	2784.99	3967.79	1	6300.44	6382.87	6281.78	4573.85	8653.1	0.996	2536.66	2557.5	2541.02	2114.27	3080.26	1
rs35913327	7	117186140	C	T	C	TGP	325	496	2832.71	2925.3	2884.04	2473.28	3591.92	0.998	3813.4	4194.91	3992.05	2618.08	6802.97	0.998	3238.44	4370.56	3974.72	2359.59	8294.54	0.998
rs377092548	7	117186161	C	T	C	TGP	105	499	1056.01	1055.66	1054.96	958.603	1155.22	0.99	206.765	206.926	206.365	175.673	240.544	0.6	887.742	884.438	883.717	786.112	981.1	0.998
rs377092548	7	117186161	C	T	C	SGDP	3	98	948.246	928.122	923.017	640.137	1227.48	1	88.346	82.484	77.531	20.862	169.729	0.333	802.468	770.797	770.347	512.005	1025.36	1
rs377092548	7	117186161	C	T	C	Combined	108	597	1046.6	1046.27	1045.59	954.468	1139.86	0.991	191.667	191.706	191.311	163.682	221.538	0.593	876.643	874.23	873.732	782.049	965.402	0.998
rs552399199	7	117186281	C	T	C	TGP	1	493	374.579	385.436	374.579	228.49	594.381	1	23.806	21.758	20.87	5.898	42.486	1	230.443	254.648	240.944	135.748	437.298	1
rs146404122	7	117186452	G	C	G	TGP	10	492	1455.94	1517.43	1468.74	915.299	2367.18	1	955.738	966.558	936.623	531.966	1552.11	0.8	2173.51	1999.41	1980.36	1088.1	2980.08	1
rs565429962	7	117186467	G	A	G	TGP	3	498	910.618	925.141	902.127	554.27	1414.3	1	41.552	51.877	39.976	7.295	159.548	0.333	717.745	770.144	728.446	403.002	1336.33	1
rs370441339	7	117186488	C	T	C	TGP	55	494	658.035	657.217	656.614	598.978	715.917	0.945	240.478	240.307	239.467	201.058	282.225	0.818	552.047	550.351	550.077	491.198	609.443	0.964
rs60271242	7	117186608	G	A	G	TGP	1	488	312.822	322.015	208.827	7.677	1199.66	1	556.672	566.597	501.556	118.751	1369.78	1	699.405	812.584	589.084	80.714	2500.23	1
rs34456592	7	117186695	G	A	G	TGP	499	499	3580.29	3585.56	3580.29	3344.61	3841.19	0.984	7592.51	7699.54	7610.63	5925.63	9915.55	0.96	3122.11	3123.12	3119.78	2914.41	3339.61	0.978
rs34456592	7	117186695	G	A	G	SGDP	100	95	4112.32	4145.15	4123.73	3595.11	4796.09	0.98	9757.71	9843.19	9568.91	5712.77	15353.6	0.979	9068.28	10302.8	9571.83	5169.31	19116.8	0.979
rs34456592	7	117186695	G	A	G	Combined	599	594	3677.13	3680.14	3677.13	3461.17	3909.18	0.982	7973.35	8040.08	7973.35	6313.19	10092.7	0.963	3299.96	3302.27	3299.96	3092.75	3521.06	0.976
rs187461735	7	117186742	C	T	C	TGP	1	495	241.325	226.338	220.619	89.338	391.194	1	26.728	24.248	23.48	7.203	45.113	1	199.007	193.162	184.797	76.481	348.036	1
rs528924410	7	117186967	T	A	T	TGP	1	496	951.483	942.069	898.385	382.775	1675.82	1	410.384	374.604	360.384	107.475	712.849	1	1228.22	1079.61	1061.2	471.131	1741.49	1
rs546988438	7	117186984	G	T	G	TGP	1	476	247.441	168.242	159.085	8.79	382.181	0.998	34.394	31.421	30.501	9.798	57.46	0.998	246.326	217.127	219.472	78.191	343.56	0.998
rs144014422	7	117187003	C	T	C	TGP	62	498	587.779	586.73	586.51	534.449	638.791	0.806	173.857	173.798	173.155	146.685	202.753	0.871	502.809	502.087	501.779	457.074	547.477	0.984
rs35130797	7	117187011	G	A	G	TGP	500	492	6219.24	6241.6	6229.94	5846.19	6684.66	0.998	8689.39	8769.72	8689.39	6980.01	10886	0.992	6366.61	6424.22	6397.74	5824.36	7166.02	0.998
rs35130797	7	117187011	G	A	G	SGDP	98	100	5648.7	5658.08	5640.56	4904.7	6486.83	0.96	9261.05	9684.45	9392.35	6377.2	14531.8	0.93	7331.96	10110.4	9179.02	5421.84	19389.5	0.93
rs35130797	7	117187011	G	A	G	Combined	598	592	6108.72	6119.85	6113.29	5766.7	6505.01	0.99	8815.76	8882.34	8815.76	7269.64	10775.2	0.981	6389.94	6453.81	6421.19	5859.98	7183.52	0.986
rs112896384	7	117187057	C	T	C	TGP	55	495	854.55	853.722	852.657	774.264	934.833	0.982	99.37	99.115	98.302	74.219	126.956	0.291	708.457	708.055	706.77	631.871	785.851	0.982
rs571046564	7	117187208	T	C	T	SGDP	1	92	633.677	596.693	596.724	332.166	855.735	1	55.887	51.602	49.696	15.17	98.076	0.989	526.539	495.804	496.825	286.115	693.844	1
rs183049714	7	117187274	C	T	C	TGP	1	496	149.017	295.419	210.74	55.428	965.001	1	113.198	205.265	127.963	15.505	770.518	1	166.293	567.038	324.963	45.82	2046.7	1
rs12533524	7	117187461	T	C	T	TGP	499	500	11436.1	11439.1	11420.9	10199.8	12737.2	0.968	38782.6	38764.5	38724.6	36311.1	41267.6	0.968	30661.6	30682.2	30631	28168.5	33308.8	0.968
rs12533524	7	117187461	T	C	T	SGDP	100	99	10479.2	10646.8	10532.2	8457.26	13349.8	0.98	33356.8	33291.9	33216.6	28006.6	38901	0.96	29762.4	29760.8	29617.6	24013.8	35998.4	0.98
rs12533524	7	117187461	T	C	T	Combined	599	599	11246.3	11262.9	11246.3	10162.9	12430.3	0.97	37931.1	37933.1	37903.8	35703.4	40210.9	0.97	30550.5	30542.3	30521.7	28225.6	32942.5	0.97
rs35396010	7	117187500	G	A	G	TGP	500	499	5533.73	5596.23	5569.11	5126.23	6206.5	1	7682.25	7817.33	7731.59	6312.84	9735.56	1	6487.37	7702.96	7281.13	5235.64	12225.7	1
rs35396010	7	117187500	G	A	G	SGDP	3	99	3591.03	3827.08	3683.56	2472.66	5973.12	1	4531.58	4833.65	4337.91	1408.74	10737	1	4787.99	7472.13	6390.3	2801.09	17193.1	1
rs35396010	7	117187500	G	A	G	Combined	503	598	5464.08	5514.05	5490.19	5080.97	6068.22	1	7504.23	7629.51	7550.54	6226.66	9384.03	1	6424.39	7527.21	7141.44	5223.03	11710.3	1
rs2027944	7	117187659	T	C	C	TGP	500	500	11214.2	11226.7	11199.9	10088.2	12434.1	0.964	37421.6	37405.2	37392.6	34951.5	39880.2	0.964	29349.6	29352.1	29319.5	26927.4	31858.7	0.964
rs2027944	7	117187659	T	C	C	SGDP	100	100	10302.7	10407	10302.7	8086.4	13193.5	0.98	34322.7	34294.4	34184.1	29017.2	39865.8	0.96	29475.9	29477.3	29337.4	24013.8	35421.5	0.98
rs2027944	7	117187659	T	C	C	Combined	600	600	11075.8	11083.8	11063	10044.2	12185.1	0.967	36922	36911.6	36895.4	34678.4	39169.3	0.967	29364.2	29370.7	29337.4	27143.1	31680	0.967
rs564402851	7	117187787	C	T	C	TGP	1	490	323.418	356.002	323.418	120.514	714.49	1	19.314	17.715	17.025	4.948	34.323	1	230.686	271.533	232.309	73.564	607.083	1
rs543243654	7	117187815	A	G	A	TGP	3	490	625.771	601.267	601.19	405.388	774.886	0.333	59.457	54.712	52.925	16.53	102.551	0.333	582.622	561.152	562.347	396.96	703.76	0.333
rs2027945	7	117187822	G	A	A	TGP	500	498	14625.9	14637.4	14610.5	13401.7	15928.3	0.958	35856.1	35840.8	35825.3	33388.3	38341.2	0.868	36202.5	36212.7	36169.4	33464.2	39021.9	0.958
rs2027945	7	117187822	G	A	A	SGDP	100	98	12194.2	12322.5	12224.3	9742.58	15414.1	0.98	35432.3	35433	35362.6	30152.6	40986.1	0.91	34372.2	34407.7	34297	28410.8	40862.5	0.98
rs2027945	7	117187822	G	A	A	Combined	600	596	14317.9	14323.7	14303.6	13180	15507.6	0.961	35771.7	35774.4	35744.9	33542.2	38063.8	0.875	35917.7	35926.5	35886.9	33417	38506.3	0.961
rs547424780	7	117187837	C	T	C	SGDP	1	97	3351.95	3547.45	3396.46	2071.01	5833.41	1	2992.58	3429.88	2742.25	483.164	9732.06	1	4291.4	7019.42	5843.12	2249.25	17272.8	1
rs35784120	7	117187981	C	T	C	TGP	1	489	988.88	963.127	903.203	285.719	1969.08	1	710.639	666.771	632.116	184.031	1334.97	0.998	1944.68	1567.25	1565.55	602.925	2479.32	1
rs35784120	7	117187981	C	T	C	SGDP	1	97	1763.98	2020.49	1800.53	737.833	4348.98	1	3029.79	3373.56	2746.89	507.766	9302.98	1	2561.67	3297.2	2762.47	881.051	8206.97	1
rs35784120	7	117187981	C	T	C	Combined	2	586	1295.03	1314.76	1273.25	685.568	2154.08	1	636.617	600.208	566.477	158.28	1226.18	0.5	1979.31	1757.41	1755.1	955.738	2534.2	1
rs80077299	7	117188165	T	G	T	TGP	492	499	1918.18	1919.52	1918.18	1811.54	2032.46	0.814	1407.5	1409.47	1407.5	1270.46	1557.41	0.828	1485.24	1485.85	1484.3	1405.12	1568.93	0.846
rs80077299	7	117188165	T	G	T	SGDP	21	99	1573.42	1569.84	1569.15	1392.4	1746.85	0.949	61.838	57.47	54.316	15.041	115.999	0.048	1137.91	1131.67	1131.24	988.25	1270.43	0.762
rs80077299	7	117188165	T	G	T	Combined	513	598	1831.17	1831.74	1830.16	1744.97	1920.58	0.836	1384.97	1386.26	1383.33	1254.54	1525.33	0.794	1232.86	1232.77	1232.21	1178.28	1287.94	0.865
rs548030034	7	117188225	A	G	A	SGDP	1	93	3378.52	3596.71	3423.39	2087.43	5957.74	1	3020.74	3467.2	2737.32	485.46	9961.55	1	4311.42	7125.32	5927.11	2248.5	17668.4	1
rs554479659	7	117188430	A	G	A	TGP	500	499	9315.36	9362.64	9329.57	8195.83	10668.8	0.635	36990.6	36991.9	36957.8	34304.6	39745.6	0.627	26348.6	26291	26215.3	22477.2	30215.4	0.627
rs572504317	7	117188433	C	T	C	TGP	500	498	19224.1	19232.1	19198.6	17214.5	21354.4	0.47	49997.4	49986.6	49955.9	46586	53480.5	0.47	42151.9	42184.5	42109.9	38724.6	45836.8	0.47
rs539828310	7	117188434	A	G	A	TGP	500	499	6648.45	6647.21	6642.19	6142.5	7162.25	0.784	32610.9	32620.7	32582	30243	35070.8	0.754	12984.6	13047.4	13003.3	11454.5	14825.5	0.768
rs558272203	7	117188483	T	A	T	TGP	1	487	906.287	730.658	609.747	29.039	2075.6	0.998	3397.77	3133.77	3010.38	906.287	5977.75	0.998	3027.28	2727.31	2717.59	960.598	4482.12	0.998
rs192565759	7	117188568	G	T	G	TGP	3	491	169.231	150.703	149.928	56.537	246.496	0.333	23.531	21.522	20.806	6.398	40.312	0.333	230.443	225.561	225.327	163.823	284.581	0.667
rs532798256	7	117188703	G	A	G	TGP	1	493	247.215	232.623	228.174	104.444	376.546	1	37.122	34.235	32.851	9.677	66.047	0.998	179.224	156.269	157.684	82.122	219.168	1
rs79074685	7	117188850	G	A	G	TGP	10	478	2943.72	3004.01	2953.19	2218.36	4020.92	1	5689.55	5574.57	5488.82	3126.79	8395.84	1	6114.82	6825.53	6404.83	3462.61	12253.2	1
rs193922500	7	117188852	T	C	T	TGP	3	492	242.149	239.235	232.244	126.988	386.281	1	8.122	8.93	7.414	1.627	24.045	0.333	215.023	214.358	207.897	108.213	351.993	1
rs566370647	7	117188945	G	A	G	TGP	3	495	280.564	269.34	265.848	147.972	403.616	1	28.003	25.619	24.762	7.353	48.582	0.333	269.318	253.432	249.964	135.297	386.57	1
rs3993863	7	117188999	A	T	A	TGP	45	494	147.456	121.497	118.278	22.779	236.735	0.022	26.092	23.833	23.145	7.13	44.392	0.022	203.897	196.479	196.377	129.074	261.95	0.022
rs540811712	7	117189158	A	C	A	TGP	6	498	246.866	250.357	247.544	191.269	323.024	1	89.465	91.267	87.734	48.504	151.62	1	195.758	216.342	207.213	141.828	336.008	1
rs552889987	7	117189164	T	C	T	TGP	1	492	168.866	123.956	97.264	4.542	369.404	1	109.18	99.726	95.369	26.929	193.986	1	187.039	165.978	150.178	31.608	372.065	1
rs10487371	7	117189254	G	T	G	TGP	499	499	5245.22	5261.64	5250.02	4813.13	5758.08	0.914	10601.9	10657.8	10601.9	8743.01	12856	0.884	5076.32	5084.77	5076.32	4568.9	5640.09	0.91
rs1820871	7	117189272	G	A	G	TGP	500	500	10555.9	10543.6	10530.2	9458.7	11637.5	0.962	38943.1	38952.4	38912.9	36485.6	41437.2	0.96	28969	28966.4	28938.5	26488.4	31548.6	0.96
rs76083963	7	117189611	T	C	T	TGP	15	497	1195.48	1297.23	1226.9	717.765	2237.68	1	2247.32	2357.96	2233.47	1124.74	4273.71	0.998	1565.72	1499.3	1464.96	818.596	2333.64	1
rs117975363	7	117189704	A	G	A	TGP	171	497	1277.7	1272.78	1273.04	1129.64	1412.07	1	270.013	270.579	269.535	231.813	312.285	0.643	1011.27	1009.56	1009.03	914.234	1103.83	0.982
rs117975363	7	117189704	A	G	A	SGDP	1	95	1527.28	1532.51	1515.97	1037.96	2094.15	1	81.913	76.875	72.381	20.157	156.292	1	1118.36	1123.97	1101.75	705.87	1613.69	1
rs117975363	7	117189704	A	G	A	Combined	172	592	1295.67	1290.72	1289.65	1154.65	1423.78	1	258.954	259.411	258.51	223.381	298.136	0.645	1014.19	1012.01	1010.91	918.195	1104.6	0.983
rs544073834	7	117189946	C	T	C	TGP	45	498	750.226	750.903	749.415	676.283	829.558	1	94.459	94.627	94.234	77.32	113.487	0.889	478.965	481.661	479.589	425.427	546.31	1
rs213944	7	117190066	C	T	C	TGP	500	499	12257.2	12265.1	12242	11010.7	13594	0.916	35528.6	35526.8	35499.1	33104.5	38003.7	0.91	32012.7	32007.9	31979.1	29210	34900.2	0.916
rs213944	7	117190066	C	T	C	SGDP	100	98	10827.3	10973.3	10854.6	8628.67	13863	0.867	38807.3	38837.4	38738.5	33494.8	44565.4	0.867	25106.8	25300	25106.8	19807.7	31663.3	0.867
rs213944	7	117190066	C	T	C	Combined	600	597	12021.1	12028.3	12007.4	10889.6	13225	0.908	36095.3	36105.9	36069.3	33902	38347.6	0.908	31031.8	31027.7	31001.7	28465.2	33666.1	0.908
rs114525355	7	117190197	G	A	G	TGP	500	499	2684.35	2709.47	2695.76	2380.47	3105.03	1	7568.35	7606.77	7526.93	5752.33	9768.27	0.988	2586.21	2596.26	2581.7	2141.75	3106.57	1
rs114525355	7	117190197	G	A	G	SGDP	1	97	1760.9	1849.73	1743.37	848.297	3408.05	1	2792.41	2946.78	2507.02	525.126	7610.42	1	2450.22	2889.54	2570.91	1071.58	6109.06	1
rs114525355	7	117190197	G	A	G	Combined	501	596	2644.48	2667.27	2655.72	2355.08	3041.66	1	7101.18	7139.07	7082.5	5471.81	9071.29	0.99	2584.56	2593.82	2580.12	2143.12	3100.9	1
rs577376163	7	117190255	G	A	G	TGP	15	485	7058.79	7063.27	7046.67	6162.79	8029.68	1	6587.01	6525.24	6434.55	4221.33	9185.64	1	9575.28	10223.9	9940.32	7784.7	14059.6	1
rs553422969	7	117190445	G	A	G	SGDP	1	95	3378.52	3593.12	3423.39	2087.43	5957.74	1	2987.85	3451.92	2737.32	485.46	9853.1	1	4311.42	7144.27	5927.11	2248.5	17668.4	1
rs1896888	7	117190598	T	C	C	TGP	500	500	12543.5	12551.8	12527.5	11255.3	13925.8	0.898	38349.7	38360.8	38317.8	35822.3	40953.2	0.898	34665.9	34657	34632.3	31860.5	37535.8	0.898
rs1896888	7	117190598	T	C	C	SGDP	99	98	12297.1	12378.3	12266.4	9799.99	15391.9	0.99	38098.6	38104	38029	32732.3	43700.7	0.919	35055.3	35073.8	34907.9	29185.7	41401.7	0.99
rs1896888	7	117190598	T	C	C	Combined	599	598	12488.7	12504.1	12488.7	11338.6	13739.5	0.913	38315.7	38318.5	38288.1	36013.4	40647.9	0.913	34719.8	34729.8	34689	32198.7	37338.7	0.913
rs148630551	7	117190621	A	G	A	TGP	1	497	217.902	316.51	225.746	36.857	1060.56	1	230.328	388.224	251.214	34.451	1425.55	1	283.369	665.891	388.762	47.794	2389.79	1
rs213945	7	117190703	C	T	C	TGP	500	489	5124.95	5190.96	5154.58	4646.54	5893.86	0.988	9006.16	9093.85	9024.9	7331.15	11179.5	0.99	5466.5	5938	5740.39	4601.44	8350.59	0.99
rs213945	7	117190703	C	T	C	SGDP	98	99	4540	4829.59	4703.94	3768.54	6516.38	1	8240.24	8652.63	8333.25	5220.42	13706.4	0.99	4703.29	4845.38	4748.35	3558.73	6613.35	1
rs213945	7	117190703	C	T	C	Combined	598	588	5051.06	5109.07	5083.36	4613.95	5730.53	0.99	8898.24	8974.63	8916.01	7347.01	10885	0.99	5224.77	5371.73	5308.84	4517.53	6568.05	0.992
rs184930351	7	117190704	G	A	G	TGP	1	482	225.234	158.718	146.832	8.205	375.327	0.998	21.135	19.316	18.856	6.084	35.055	0.99	231.274	204.698	204.769	71.306	335.469	0.998
rs530850305	7	117190719	C	A	C	TGP	3	494	287.889	293.978	288.72	212.711	399.875	1	19.78	19.461	18.907	9.654	31.856	1	190.555	192.229	189.417	132.658	264.855	1
rs189825342	7	117190720	A	G	A	TGP	1	495	180.62	174.39	170.881	82.556	283.369	1	72.634	67.498	64.18	18.142	133.973	1	213.9	205.668	201.169	99.676	328.659	1
rs180971277	7	117190730	T	C	T	TGP	6	497	331.458	331.083	329.699	256.064	413.363	1	7.41	8.104	6.78	1.551	21.614	0.167	218.537	218.125	216.692	162.412	281.054	1
rs151178152	7	117190778	C	A	C	TGP	231	499	735.689	735.7	735.18	693.614	778.157	0.87	341.519	341.84	341.103	307.518	377.895	0.814	644.142	643.994	643.695	606.881	681.325	0.97
rs151178152	7	117190778	C	A	C	SGDP	12	96	772.677	762.76	759.43	574.206	956.374	0.5	46.907	44.385	41.078	10.166	96.4	0.083	752.725	744.313	743.911	600.374	883.496	0.667
rs151178152	7	117190778	C	A	C	Combined	243	595	735.832	735.599	735.343	694.46	777.597	0.848	315.827	315.851	315.46	285.743	347.053	0.79	637.04	637.065	636.617	600.823	673.646	0.938
rs74910752	7	117190924	C	T	C	TGP	1	494	390.901	349.151	349.728	156.059	538.314	1	24.39	22.226	21.566	6.666	41.147	0.998	321.007	288.378	282.154	119.931	479.177	1
rs4148706	7	117190996	T	G	T	TGP	500	499	11225.1	11244.7	11225.1	10038.3	12535.5	0.902	39429.6	39427	39399	36884.1	42020.1	0.902	29300.8	29327.4	29300.8	26786.7	31981.7	0.902
rs145268163	7	117191047	A	G	A	TGP	1	495	240.184	204.549	197.097	49.052	395.083	1	25.687	23.577	22.786	7.093	43.932	0.996	165.365	154.413	149.912	55.472	277.232	1
rs213946	7	117191283	G	A	A	TGP	500	499	17222.2	17218.5	17203.1	15638.8	18861.1	0.924	26169.6	26143.6	26105.8	23650.5	28675.8	0.432	51141	51151.3	51107	48297.7	54043.7	0.924
rs213946	7	117191283	G	A	A	SGDP	99	97	17187.4	17179	17064.9	13672.2	21047.1	0.938	32480.1	32433.1	32334.6	27019.3	38177.9	0.505	51465.1	51429.4	51297.1	44933.7	58275.1	0.938
rs213946	7	117191283	G	A	A	Combined	599	596	17211.7	17210.3	17194.5	15765	18716.3	0.926	27400.9	27378.8	27344.7	25113.7	29682.5	0.444	51193.4	51196.9	51162.2	48578.3	53850.8	0.926
rs11974978	7	117191326	C	T	C	TGP	500	496	1152.25	1153.78	1152.25	1088.91	1223.33	0.828	633.712	634.383	632.87	565.959	707.691	0.764	880.514	881.935	880.514	817.711	950.508	0.834
rs188053327	7	117191367	A	G	A	TGP	1	477	107.094	137.55	121.198	51.685	302.338	1	14.777	13.775	12.886	3.378	28.862	1	74.59	108.232	91.592	33.689	257.401	1
rs74401617	7	117191390	A	T	A	TGP	300	498	1181.74	1212.7	1196.57	950.034	1561.3	1	676.902	694.339	681.117	518.316	931.91	0.993	932.324	950.718	934.471	678.743	1301.43	1
rs74401617	7	117191390	A	T	A	SGDP	1	100	1119.85	1173.48	1119.85	595.7	2021.73	1	299.104	329.866	274.784	57.501	900.778	1	792.807	885.302	818.074	388.331	1696.56	1
rs74401617	7	117191390	A	T	A	Combined	301	598	1171.18	1197.93	1182.92	955.5	1511.99	1	647.865	661.556	651.683	501.751	871.652	0.993	912.588	933.697	918.679	678.029	1264.21	1
rs78231303	7	117191403	A	G	A	TGP	153	500	2139.62	2218.35	2181.11	1823.17	2805.67	1	2763.84	3039.53	2898.94	1945.49	4883.68	1	2479.39	3114.57	2918.21	1775.26	5347.53	1
rs549224246	7	117191417	A	G	A	TGP	1	493	282.021	297.532	283.888	146.787	503.925	1	19.554	17.81	17.175	5.034	34.018	1	215.106	239.703	223.567	102.032	439.144	1
rs34599010	7	117191461	T	A	T	TGP	500	500	5611.25	5675.38	5647.92	5182.65	6317.4	1	7693.97	7838.61	7760.79	6320.02	9780.46	1	6565.32	7855.03	7413.89	5297.82	12554.6	1
rs34599010	7	117191461	T	A	T	SGDP	3	97	3622.41	3871.23	3716.37	2488.2	6097.22	1	4581.33	4864.29	4337.91	1408.74	10854.9	1	4826.09	7605.68	6484.67	2800.7	17631.2	1
rs34599010	7	117191461	T	A	T	Combined	503	597	5532.81	5590.13	5566.64	5136.18	6167.07	1	7527.56	7651.82	7574.65	6230.29	9422.07	1	6516.38	7672.77	7269.84	5284.62	12048.1	1
rs375124239	7	117191499	A	T	A	TGP	6	497	517.196	513.071	510.985	388.17	644.802	1	40.25	38.668	37.881	17.31	64.322	0.333	379.301	375.059	371.364	260.798	503.855	1
rs147638270	7	117191602	A	T	A	TGP	55	498	1895.83	1901.26	1895.83	1664.11	2162.75	0.998	904.857	907.625	899.307	688.138	1157.34	0.982	1595.64	1590.98	1584.88	1272.19	1934.79	0.998
rs150389481	7	117191781	T	C	T	TGP	3	495	182.118	170.983	168.539	79.687	270.036	0.667	23.725	21.692	20.842	6.103	41.523	0.333	201.203	200.443	198.082	139.896	268.67	1
rs10953847	7	117191819	T	C	T	TGP	499	500	12474.5	12480.8	12458.3	11181.6	13844.6	0.902	39613.6	39598.1	39582.9	37056.2	42183.5	0.902	32342.7	32344.6	32310.4	29742.6	35030	0.902
rs10953847	7	117191819	T	C	T	SGDP	99	99	11183.2	11280.1	11183.2	8868.94	14138.1	0.99	37751.8	37730.5	37613.9	32434.3	43302.8	0.99	29584.8	29629.6	29516	24160.6	35641.1	0.99
rs10953847	7	117191819	T	C	T	Combined	598	599	12247.1	12250.9	12232.8	11080.5	13473.6	0.917	39278	39273.7	39249.7	36971.1	41608.7	0.917	31907.3	31902.3	31878.2	29547.9	34329.4	0.917
rs34034688	7	117191861	C	T	C	TGP	500	500	5428.91	5491.97	5463.63	5048.4	6073.44	1	7525.68	7671.47	7591.88	6152.73	9617.03	1	6176.47	7492.31	7058.4	5019.8	12095.9	1
rs34034688	7	117191861	C	T	C	SGDP	3	97	3622.41	3871.56	3716.37	2488.2	6097.22	1	4581.33	4864.22	4337.91	1408.74	10854.9	1	4826.09	7606.65	6484.67	2800.7	17631.2	1
rs34034688	7	117191861	C	T	C	Combined	503	597	5373.67	5423.55	5399.35	5008.82	5953.62	1	7366.17	7488.97	7412.87	6068.56	9286.75	1	6135.19	7334.69	6924.71	5010.35	11637.5	1
rs191753459	7	117192139	C	T	C	SGDP	10	95	876.473	878.326	874.895	750.683	1015.99	0.9	41.68	40.832	39.845	21.219	64.64	0.3	654.997	660.887	657.215	557.815	782.222	1
rs528507044	7	117192165	T	A	T	TGP	1	494	182.411	158.315	156.935	48.353	273.629	1	72.331	66.101	64.385	20.482	120.993	0.99	252.974	228.515	229.334	105.305	339.547	0.998
rs183671779	7	117192328	A	G	A	TGP	15	493	646.162	644.322	640.759	492.52	810.604	0.998	22.851	20.879	20.192	6.138	39.261	0.067	480.094	480.819	477.626	372.932	602.324	1
rs550765031	7	117192377	A	C	A	TGP	1	493	429.336	576.859	507.85	271.289	1223.06	1	89.686	151.103	97.488	12.42	548.129	1	315.547	629.174	499.531	153.175	1589.64	1
rs529781287	7	117192380	A	G	A	SGDP	3	100	4366.98	4309.5	4278.93	3139.55	5530.96	0.333	1570.59	1470.33	1382.02	380.87	3006.54	0.333	4233.04	4182.75	4166.93	3077.61	5339.38	0.333
rs35441557	7	117192444	A	C	A	TGP	45	499	1125.83	1227.3	1173.88	758.126	1957.11	1	2613.88	2870.94	2680.64	1412.65	5322.98	0.99	1098.73	1115.95	1092.12	728.567	1617.41	1
rs35533040	7	117192465	A	T	A	TGP	6	499	416.606	410.673	410.418	319.817	498.563	1	30.269	29.575	29.039	15.193	46.779	0.5	319.339	314.24	312.406	220.49	414.43	1
rs547967906	7	117192524	A	T	A	SGDP	1	96	3374.13	3565.02	3396.46	2071.01	5872.01	1	2987.85	3438.68	2737.32	485.46	9745.82	1	4301.64	7061.56	5864.04	2249	17407.4	1
rs213947	7	117192608	A	G	A	TGP	500	481	5715.62	5767.75	5742.94	5220.71	6446.68	0.981	9649.61	9720.79	9649.61	7967.39	11780.7	0.971	6031	6099.05	6063.18	5293.85	7084.27	0.981
rs739378	7	117192760	A	C	C	SGDP	100	96	11496.2	11650.1	11526.8	9120.7	14762.7	0.885	31438.6	31449.3	31365.5	25975.2	37262.2	0.885	32711.4	32638.6	32464.8	25937.8	39923.3	0.885
rs575468262	7	117192762	A	C	A	TGP	6	497	788.972	816.744	792.632	532.365	1219	1	938.494	999.581	922.25	405.938	2005.77	1	737.915	763.39	737.915	474.894	1174.1	1
rs143279418	7	117193007	A	G	A	TGP	21	498	484.358	482.491	481.747	403.057	563.486	0.571	22.02	21.588	20.937	10.127	36.281	0.143	416.179	414.137	413.191	347.573	481.56	0.714
rs143279418	7	117193007	A	G	A	SGDP	1	92	665.703	607.901	613.289	318.234	864.171	1	79.119	73.149	70.402	21.768	138.197	0.978	604.431	564.261	570.32	335.673	757.013	0.989
rs143279418	7	117193007	A	G	A	Combined	22	590	482.709	480.951	480.148	402.823	561.257	0.545	21.24	20.849	20.212	9.894	34.709	0.136	415.407	413.335	412.471	347.275	480.44	0.682
rs148337647	7	117193111	A	C	A	TGP	36	498	754.375	756.644	751.162	587.698	949.903	0.996	329.79	330.814	327.731	250.352	422.361	0.806	629.563	630.613	625.286	465.344	821.322	0.996
rs182550128	7	117193150	T	C	T	TGP	3	495	379.69	480.495	422.256	191.444	1035.75	1	188.982	194.709	180.175	68.275	395.982	1	435.254	462.398	403.829	143.076	1009.84	1
rs142136137	7	117193229	T	C	T	TGP	21	492	723.918	719.38	718.481	612.135	824.447	1	31.08	28.576	27.512	8.263	54.401	0.048	700.607	695.663	695.731	596.642	790.307	0.905
rs142136137	7	117193229	T	C	T	SGDP	1	96	1052.62	973.219	970.526	498.687	1433.12	1	91.597	86.366	82.556	25.072	168.529	0.99	994.955	929.911	934.238	538.493	1269.9	1
rs142136137	7	117193229	T	C	T	Combined	22	588	722.555	718.27	717.129	610.982	822.895	0.955	29.357	26.971	26.035	7.833	51.235	0.045	700.607	694.906	694.518	596.642	788.928	0.864
rs570694976	7	117193248	A	G	A	SGDP	3	96	3692.15	3838.93	3712.15	2422.2	5844.9	1	6497.44	6581.88	6219.76	2742.25	12107.3	1	5398.9	6466.62	5879.17	3058.9	12804.1	1
rs186877163	7	117193469	G	T	G	TGP	15	497	981.399	1016.41	995.645	752.808	1378.96	1	435.146	455.812	437.71	262.538	747.113	0.867	850.321	870.605	850.321	560.977	1284.91	1
rs552152657	7	117193542	T	A	T	SGDP	1	95	417.485	417.582	407.788	244.591	626.188	1	48.356	44.941	42.421	11.381	91.915	1	301.384	313.995	301.384	164.533	517.828	1
rs567813241	7	117193708	G	A	G	TGP	1	494	154.304	150.568	148.415	82.794	227.7	1	21.021	19.254	18.492	5.486	36.947	1	136.095	133.393	130.231	70.301	208.752	1
rs554754389	7	117193880	C	A	C	TGP	1	494	136.9	164.797	149.804	67.998	330.028	1	19.202	18.156	16.763	4.128	39.76	1	95.464	119.935	106.691	43.265	252.974	1
rs553119475	7	117193886	A	G	A	SGDP	1	93	3378.52	3596.36	3423.39	2087.43	5957.74	1	3020.74	3467.98	2737.32	485.46	9961.55	1	4311.42	7125.74	5927.11	2248.5	17668.4	1
rs7803222	7	117193936	A	G	A	TGP	500	500	3359.39	3363.51	3359.39	3168.4	3569	0.948	9089.66	9134.95	9068.53	7068.97	11552.7	0.9	2795.97	2798.98	2795.97	2640.09	2964.84	0.946
rs7803222	7	117193936	A	G	A	SGDP	100	96	8657.66	8782.6	8702.88	6956.06	11031.1	0.979	16670.8	16640.7	16504	12122.8	21727.5	0.979	12888.9	14091.5	13525.6	9435.92	21557.8	0.979
rs7803222	7	117193936	A	G	A	Combined	600	596	3475.88	3480.54	3478.09	3286.27	3685.81	0.955	11274.7	11269.4	11228.5	9202.97	13504.6	0.913	10854.3	11046.6	10929.5	8763.88	13947.4	0.913
rs558967329	7	117193979	G	A	G	TGP	3	497	803.068	886.49	796.397	305.141	1928.2	1	1187.46	1138.3	1104.9	486.807	1931.31	0.998	1462.33	1345.92	1253.29	463.067	2491.58	1
rs78282451	7	117193993	C	A	C	TGP	498	500	3419.22	3420.29	3416.47	3160.24	3690.51	0.994	6221.49	6410.14	6297.82	4875.02	8500.97	0.968	2828.47	2829.51	2826.35	2632.41	3032.31	0.992
rs78282451	7	117193993	C	A	C	SGDP	1	94	2079.64	2061.52	2033.47	1278.66	2956.14	0.989	2024.53	2013.87	1821.66	456.808	4613.31	0.989	2022.68	2010.2	1981.24	1282.7	2856.12	0.989
rs78282451	7	117193993	C	A	C	Combined	499	594	3410.98	3413.07	3408.34	3153.85	3680.5	0.992	6105.34	6270.75	6178.53	4833.59	8204.69	0.97	2843.32	2844.49	2841.2	2648.22	3045.96	0.99
rs112038513	7	117194049	G	A	G	SGDP	3	97	3885.3	4069.46	3928.62	2507.58	6398.45	1	6571.51	6620.18	6289.97	2737.32	12131.2	1	6244.46	8253.2	7232.46	3196	18086	1
rs138454021	7	117194082	G	A	G	TGP	105	484	1213.24	1215.97	1213.24	1114.25	1325.09	0.838	468.423	470.172	467.256	376.108	576.167	0.838	919.01	921.4	919.01	818.482	1033.14	0.867
rs570845923	7	117194208	C	T	C	TGP	6	496	403.214	397.143	395.248	286.075	512.303	1	26.028	23.94	22.971	6.916	45.792	0.167	329.79	325.831	323.902	239.321	416.814	1
rs213948	7	117194470	G	A	G	TGP	500	499	7344.77	7382.34	7354.96	6474.62	8413.08	0.972	14518.1	14507.7	14466.7	12332.2	16820.7	0.976	18520.2	18432	18368.9	14901.7	22092.5	0.972
rs213948	7	117194470	G	A	G	SGDP	99	100	8281.45	8451.04	8343.65	6716.05	10707.3	0.99	19821.4	19790.3	19644.2	15140.6	24884.4	0.99	16802.6	16836.9	16543.8	10813.2	24235.1	0.99
rs213948	7	117194470	G	A	G	Combined	599	599	7590.2	7616.08	7590.2	6793.36	8523.86	0.975	15721.3	15708.4	15672.6	13693.1	17799.6	0.975	18202.7	18120.2	18068	14950.5	21433.9	0.975
rs143084551	7	117194532	T	C	T	TGP	105	491	768.769	768.641	768.087	711.053	827.491	0.914	225.109	225.151	224.673	191.258	261.377	0.571	622.623	622.373	622.071	574.349	670.777	0.924
rs143084551	7	117194532	T	C	T	SGDP	6	94	775.23	770.617	765.728	580.897	975.109	0.833	29.76	28.801	26.168	6.28	65.579	0.167	480.733	479.479	477.15	368.126	601.723	0.833
rs143084551	7	117194532	T	C	T	Combined	111	585	769.493	769.156	768.832	713.461	825.659	0.91	217.017	217.028	216.62	185.768	250.296	0.586	621.52	620.757	620.418	573.84	667.809	0.919
rs150500483	7	117194671	G	T	G	TGP	491	500	1389.09	1389.55	1389.09	1323.69	1456.1	0.792	998.989	998.766	998.02	920.82	1078.55	0.76	1273.14	1273.23	1272.36	1206.63	1340.04	0.794
rs149252162	7	117194726	A	G	A	TGP	500	490	2012.61	2012.98	2011.22	1890.95	2139.14	0.956	1739.41	1742.29	1739.41	1575.82	1919.99	0.838	1758.51	1759.39	1758.51	1653.35	1867.77	0.97
rs149252162	7	117194726	A	G	A	SGDP	3	94	1548.59	1471.82	1456.18	837.017	2172.18	1	468.073	460.35	445.518	224.99	754.479	1	1362.97	1280.68	1263.44	705.342	1908.16	1
rs149252162	7	117194726	A	G	A	Combined	503	584	2000.1	2000.43	1998.72	1880.49	2122.9	0.956	1732.48	1736.26	1732.48	1571.2	1912.61	0.839	1748.65	1749.25	1747.48	1645.94	1855.29	0.97
rs79974989	7	117194771	T	C	T	TGP	500	499	3350.46	3379.87	3363.02	3043.68	3790.75	0.996	3731.54	3869.89	3792.85	2875.1	5282.86	0.992	2813.85	2849.1	2829.49	2525.57	3259.06	0.996
rs114158462	7	117194793	A	C	A	TGP	15	499	1360.44	1384.97	1360.44	930.955	1956.35	1	1801.03	1795.47	1778.7	1291.48	2359.78	1	1579.05	1560.81	1545.41	1036.01	2161.07	1
rs117422458	7	117194865	A	G	A	TGP	3	489	445.975	464.452	451.998	297.228	687.356	1	18.937	18.116	17.715	8.184	29.927	0.667	321.274	353.697	337.502	200.468	574.238	1
rs191236180	7	117195231	G	A	G	TGP	26	498	518.388	520.085	511.821	343.856	733.247	1	86.411	86.058	84.798	53.44	125.376	0.962	335.543	340.117	330.925	203.187	514.167	1
rs35493996	7	117195478	A	G	A	TGP	500	500	5531.42	5601.05	5567.57	5115.58	6235.64	1	7693.97	7834.38	7744.03	6320.02	9780.46	1	6416.92	7783.59	7326.88	5202.66	12604.5	1
rs35493996	7	117195478	A	G	A	SGDP	3	98	3606.28	3858.79	3699.21	2483.17	6049.58	1	4581.33	4853.67	4337.91	1408.74	10737	1	4812.73	7577.76	6456.52	2801.09	17551.3	1
rs35493996	7	117195478	A	G	A	Combined	503	598	5459.08	5517.33	5492.47	5067.75	6084.9	1	7527.56	7646.1	7574.65	6230.29	9422.07	1	6366.43	7592.2	7169	5175.05	12048.1	1
rs192992975	7	117195508	G	A	G	TGP	1	488	516.652	335.623	318.234	16.496	750.038	0.998	67.244	62.363	60.015	19.002	116.521	0.994	595.716	509.045	518.948	189.145	762.53	0.998
rs1003212183	7	117195514	C	T	C	SGDP	1	90	1671.87	2250.66	1978.44	1094.08	4795.96	1	773.342	2030.8	1040.07	94.025	8648.78	1	1543.62	5052.62	3445.38	846.84	16554.8	1
rs34849722	7	117195546	A	G	A	TGP	500	500	4475.41	4478.06	4475.41	4256.92	4707.85	0.988	6797.88	6946.37	6860.72	5438.4	8917.74	0.968	4937.57	4951.31	4937.57	4399.9	5565.56	0.976
rs34849722	7	117195546	A	G	A	SGDP	100	100	5969.64	6210.58	6087.26	4793.17	8277.09	0.99	10182.1	10370.8	10109	6584.27	15409	0.98	7339.07	7411.9	7280.73	4989.98	10510.6	0.99
rs34849722	7	117195546	A	G	A	Combined	600	600	4468.23	4469.71	4468.23	4267.32	4678.59	0.99	7553.47	7646.99	7569.61	6114.99	9531.59	0.97	5087.17	5097.29	5087.17	4561.06	5680.09	0.978
rs35987553	7	117195557	T	C	T	TGP	500	498	6390.83	6394.58	6390.83	6045.9	6751.32	0.954	10310.7	10337.2	10266.8	8258.53	12681.9	0.918	5529.89	5532.16	5529.89	5278.32	5793.45	0.928
rs35987553	7	117195557	T	C	T	SGDP	97	100	6399.69	6583.85	6499.79	5455.46	8185.39	0.97	10302.1	10550.4	10302.1	6921.45	15388.1	0.97	6936.23	7539.32	7274.27	5437.04	11007.9	0.97
rs35987553	7	117195557	T	C	T	Combined	597	598	6393.48	6396.19	6393.48	6063.69	6741.22	0.957	10380.7	10411.7	10360.5	8517.01	12530	0.925	8107.95	8495.75	8331.17	6691.15	11188.5	0.926
rs147192904	7	117195601	A	G	A	TGP	78	500	933.798	930.977	929.46	783.589	1083.82	1	543.531	543.038	541.486	461.337	629.598	0.99	856.826	848.961	846.746	683.14	1019.8	1
rs77219090	7	117195602	T	C	T	TGP	500	500	5517.03	5586.26	5553.08	5095.63	6227.52	1	7611.26	7751.45	7660.78	6238.58	9696.25	1	6580.99	7835.13	7396.25	5260.07	12554.6	1
rs77219090	7	117195602	T	C	T	SGDP	3	97	3637.91	3891.37	3732.27	2498.84	6149.49	1	4581.33	4865.66	4337.91	1408.74	10854.9	1	4826.09	7674.41	6518.37	2800.7	17907.5	1
rs77219090	7	117195602	T	C	T	Combined	503	597	5445.79	5503.56	5479.09	5049.24	6084.9	1	7449.73	7568.29	7496.33	6153.07	9344.06	1	6516.38	7660.75	7252.94	5247.84	12048.1	1
rs185183134	7	117195672	A	C	A	TGP	3	494	867.218	977.186	899.905	445.555	1886.08	1	679.308	728.403	666.515	286.012	1481.13	1	1046.66	1088.95	998.657	428.955	2130.86	1
rs529657206	7	117195836	C	T	C	SGDP	1	94	3336.28	3527.61	3380.4	2065.51	5754.73	1	2987.85	3451.49	2737.32	485.46	9853.1	1	4260.7	6915.06	5759.83	2233.16	16904.9	1
rs540619898	7	117195905	G	A	G	TGP	1	496	204.214	273.847	254.465	168.399	467.567	1	6.247	10.267	6.96	1.289	35.403	1	96.667	184.841	161.613	76.037	395.917	1
rs189720136	7	117195916	G	T	G	TGP	10	495	419.642	419.852	416.445	321.078	530.582	1	15.315	14.256	13.308	3.401	30.146	0.1	316.326	320.308	316.326	240.704	417.855	1
rs140578355	7	117196181	C	T	C	SGDP	1	97	3374.13	3570.05	3418.93	2071.01	5872.01	1	2992.58	3433.23	2742.25	483.164	9732.06	1	4301.64	7095.09	5906.45	2249	17533.3	1
rs188200785	7	117196193	A	C	A	TGP	78	498	650.258	649.362	648.854	588.072	711.29	0.962	242.552	242.59	242.089	206.165	281.03	0.821	547.811	546.943	546.537	488.185	606.898	0.992
rs180815592	7	117196209	C	T	C	TGP	190	499	2797.75	2803.1	2797.75	2523.69	3105.03	0.995	2701.59	2712.14	2701.59	2305.1	3172.35	0.988	2706.69	2707.08	2700.54	2405.01	3028.96	0.996
rs563047411	7	117196223	A	G	A	SGDP	1	98	3336.28	3530.12	3380.4	2065.51	5792.65	1	2992.58	3416.85	2712.47	483.164	9732.06	1	4260.7	6969.94	5801.32	2249.25	17026.6	1
rs142213482	7	117196266	G	A	G	TGP	500	499	1447.29	1447.47	1446.73	1399.79	1495.82	0.675	398.349	398.616	397.974	368.035	430.754	0.708	953.569	953.602	953.199	921.203	986.307	0.8
rs2027946	7	117196368	C	T	C	TGP	500	500	3189.63	3193.13	3189.63	3024.84	3369.55	0.962	8921.94	8984.72	8901.2	7003.45	11313.2	0.9	2868.5	2872.34	2868.5	2696.96	3057.29	0.948
rs2027946	7	117196368	C	T	C	SGDP	100	98	3995.15	4018.66	4000.92	3463.95	4654.54	1	10173.6	10277.8	10058.4	6329.31	15389	0.98	3299.87	3316.25	3304.44	2933.21	3743.35	0.99
rs2027946	7	117196368	C	T	C	Combined	600	598	3276.9	3279.59	3276.9	3117.44	3448.34	0.967	9170.89	9215.69	9151.34	7377	11328.2	0.913	3173.58	3174.73	3171.38	2977.6	3380.12	0.941
rs186447930	7	117196524	C	T	C	TGP	15	495	1082.05	1161.58	1123.49	793.599	1714.67	1	465.628	491.577	468.423	273.311	827.216	0.867	1003.73	1003.02	971.171	580.575	1582.25	1
rs115880565	7	117196525	G	T	G	TGP	500	494	1996.28	1996.01	1994.95	1879.04	2115.21	0.956	1714	1717.2	1714	1556.29	1889.95	0.844	1728.98	1728.8	1727.83	1629.6	1830.77	0.97
rs115880565	7	117196525	G	T	G	SGDP	3	96	1512.62	1436.11	1423.3	827.216	2103.28	1	445.098	436.529	423.932	216.068	712.849	0.99	1352.77	1263.5	1248.65	702.766	1863.63	1
rs115880565	7	117196525	G	T	G	Combined	503	590	1981.73	1982.31	1980.41	1869.06	2098.39	0.956	1687.09	1690.08	1687.09	1533.51	1856.06	0.845	1718.85	1719.32	1717.76	1621.99	1818.03	0.97
rs573597704	7	117196763	C	T	.	TGP	19	499	618.41	615.717	614.412	513.497	719.438	1	11.588	12.803	10.545	2.149	35.11	0.053	525.985	524.544	522.542	430.026	623.936	0.895
rs181860807	7	117196815	C	T	.	TGP	500	500	10474.9	10504.8	10485.3	9709.96	11379.2	0.97	19972	19982.7	19947.6	18005.5	22045.4	0.97	16378.7	16494.4	16405	13924.2	19515.1	0.97
rs373919031	7	117196863	G	A	.	TGP	1	487	96.737	72.603	64.599	4.083	184.337	0.998	30.737	28.528	27.512	8.543	54.1	0.998	191.508	160.711	163.41	56.622	250.005	0.998
rs550401466	7	117196868	C	T	.	TGP	1	488	221.63	162.042	147.354	8.159	399.975	0.998	77.331	72.718	69.493	21.307	141.064	0.998	312.796	273.46	273.493	95.419	442.234	0.998
rs568629797	7	117196940	A	C	A	TGP	1	475	343.636	377.806	358.342	203.525	637.57	1	22.959	21.079	20.113	5.616	41.536	1	253.332	315.921	288.608	133.45	614.072	1
rs143402696	7	117196941	C	G	C	TGP	3	498	327.867	321.802	319.684	223.468	425.722	0.996	26.069	23.742	22.837	6.653	45.688	0.333	206.102	210.178	205.105	131.917	311.256	0.667
rs34652497	7	117197029	A	C	A	TGP	497	500	10103.6	10131.1	10112.9	9416.59	10910.4	0.964	21215.8	21220.7	21191.7	19240.7	23287.6	0.952	16080.5	16215.3	16130.5	13876.1	18955.9	0.954
rs34652497	7	117197029	A	C	A	SGDP	96	100	9534.76	9633.72	9569.71	8191.74	11365	0.99	17199.3	17222.6	17101.4	13114.1	21922.3	0.98	13957.8	14547.2	14148.7	10075.7	20977.3	0.98
rs34652497	7	117197029	A	C	A	Combined	593	600	10018.3	10033.8	10018.3	9381.43	10734.1	0.968	20643.9	20649.1	20621.6	18831.8	22532.7	0.957	15816.6	15914.3	15839.4	13773	18400.5	0.958
rs213949	7	117197031	T	A	T	TGP	500	491	4008.57	4010.86	4008.57	3832.58	4196.83	0.98	8213.34	8264.69	8213.34	6866.99	9879.35	0.953	4217.82	4238.5	4225.54	3916.66	4609.09	0.953
rs213949	7	117197031	T	A	T	SGDP	100	98	3974.39	3986.25	3974.39	3591.62	4418.48	1	7393.38	7999.71	7619.7	4865.71	13013	0.969	3722.35	3730.47	3717.2	3222.77	4293.42	0.99
rs213949	7	117197031	T	A	T	Combined	600	589	4038.01	4040.6	4038.01	3866.72	4220.86	0.981	8139.47	8178.63	8139.47	6859.19	9693.56	0.956	4150.1	4162.53	4156.78	3885.41	4465.01	0.958
rs539807445	7	117197061	C	T	C	TGP	1	488	254.832	232.36	231.724	100.522	365.21	1	35.017	32.08	31.206	9.858	58.976	0.998	250.407	234.482	233.309	121.871	345.355	0.996
rs547692142	7	117197062	G	T	G	TGP	1	488	149.978	109.976	94.873	5.068	290.172	1	61.548	57.879	55.149	16.808	112.934	0.998	235.589	204.415	203.333	61.736	351.34	0.998
rs113938328	7	117197308	G	A	G	TGP	10	500	1288.22	1391.01	1325.82	828.754	2301.14	1	4252.68	4306.63	4176.99	2295.53	6989.49	1	2270.1	3249.73	2757.65	1048.14	7699.73	1
rs113938328	7	117197308	G	A	G	SGDP	1	95	4053.82	4201.94	4114.94	3297.4	5517.65	1	566.335	1577.32	792.434	69.197	6921.25	1	2845.45	3617.85	3392.5	2157.3	6196.19	1
rs113938328	7	117197308	G	A	G	Combined	11	595	3443.08	3457.32	3443.08	2866.59	4115.63	1	4046.41	4060.74	3953.3	2209.03	6483.41	1	2815.18	3512.9	3308.66	2153.24	5853.33	1
rs76305012	7	117197355	A	G	A	TGP	153	499	590.768	590.528	589.721	543.998	638.154	1	123.1	123.274	122.913	108.141	139.277	0.81	417.566	418.296	417.566	372.715	467.282	1
X1617197606	7	117197606	C	T	.	SGDP	96	100	10909.5	11111.1	10942.2	8039.26	15072.8	0.64	25841.6	25888.9	25691.7	20061.8	32426.2	0.64	32187.1	31975.9	31793.5	24104.5	40415.4	0.64
X1617197613	7	117197613	A	T	.	SGDP	98	100	12229.1	12393.2	12229.1	8993.69	16628.4	0.56	28880	28906.6	28721.9	22747.3	35870	0.56	37690.1	37484.6	37359.4	28848.8	46704.9	0.56
rs34530771	7	117197651	C	T	C	TGP	498	499	5721.81	5809.43	5775.33	5254.83	6544.61	0.996	14151.8	14099.7	14066.2	11630.1	16671.8	0.996	17321.3	17206.9	17162.6	13825.4	20725.3	0.996
rs34530771	7	117197651	C	T	C	SGDP	3	96	3606.28	3857.22	3699.21	2483.17	6049.58	1	4579.05	4870.49	4335.15	1419.29	10873.3	1	4812.73	7539.57	6456.52	2801.09	17461	1
rs34530771	7	117197651	C	T	C	Combined	501	595	5631.66	5696.14	5666.89	5193.15	6347.93	0.997	13242.6	13193	13163.6	10912.2	15565.7	0.997	16593.4	16495	16443.2	13310.7	19766.6	0.997
rs575421176	7	117197698	G	A	G	TGP	10	490	2868.97	2930.02	2887.16	2179.48	3897.82	1	5655.59	5523.88	5423.5	3108.12	8295.92	1	6002.99	6629.29	6231.84	3439.08	11674.4	1
rs182688500	7	117198046	A	C	A	TGP	1	493	206.439	238.066	220.49	110.107	444.187	1	16.017	14.862	13.859	3.515	31.409	1	119.196	152.05	135.714	58.922	314.526	1
rs569671028	7	117198107	C	T	C	TGP	3	486	267.845	255.88	255.61	151.818	356.954	0.333	35.345	32.408	31.268	9.335	61.695	0.333	207.265	199.618	198.028	116.089	287.044	0.333
rs549036079	7	117198216	C	T	C	TGP	1	489	258.674	226.408	217.595	54.946	444.076	1	23.187	21.385	20.651	6.416	40.306	0.998	297.336	268.704	261.95	92.418	479.882	1
rs140935240	7	117198298	G	C	G	TGP	91	499	2328.41	2331.01	2325.12	2032.96	2651.75	0.989	1996.28	2004.96	1990.98	1583.79	2489.58	0.99	2180.5	2182.28	2177.3	1890.95	2496	0.989
rs577865294	7	117198405	A	G	A	TGP	1	487	307.51	348.172	316.502	119.649	704.267	1	23.535	21.528	20.646	5.873	41.874	1	216.578	270.651	232.309	73.564	607.083	1
rs36046385	7	117198414	C	T	C	TGP	500	500	9953.55	9979.98	9962.93	9256.94	10763.3	0.974	20253.4	20249.1	20229.3	18280.6	22305.9	0.968	16091.6	16223.7	16117.5	13680.2	19234.8	0.968
rs36046385	7	117198414	C	T	C	SGDP	100	100	10105.3	10213.4	10158.4	8742.04	11970.2	0.96	20750	20793.3	20644.5	16453.3	25640.5	0.93	14272.7	14682.8	14420.6	10860.6	19902.3	0.95
rs36046385	7	117198414	C	T	C	Combined	600	600	9965.14	9982.49	9965.14	9329.57	10686.9	0.972	20334.4	20332.8	20311.9	18526.4	22220.2	0.962	15659.1	15772.8	15706.1	13583.8	18323.7	0.965
rs182279570	7	117198429	A	G	A	TGP	1	486	102.509	90.092	84.594	15.624	194.891	1	39.622	36.227	35.207	11.048	66.86	0.998	164.059	150.853	148.543	55.365	259.112	0.998
rs34966030	7	117198436	G	A	G	TGP	351	494	2752	2813.16	2786.92	2439.11	3331.02	1	3805.27	4170.76	3980.45	2637.67	6700.62	1	3077.27	3762.82	3514.52	2339.27	6417.45	1
rs140612488	7	117198455	A	C	A	TGP	500	498	1067.31	1067.58	1067.31	1030.68	1105.24	0.835	459.22	459.589	459.22	423.474	497.045	0.826	795.757	795.839	795.404	765.983	825.956	0.924
rs140612488	7	117198455	A	C	A	SGDP	25	100	1006.8	1004.4	1003.23	856.731	1156.18	0.76	269.856	268.987	266.911	202.125	342.296	0.6	735.261	732.369	731.177	616.356	849.85	0.64
rs140612488	7	117198455	A	C	A	Combined	525	598	1059.06	1059.43	1059.06	1023.91	1095.42	0.863	433.821	434.038	433.437	402.321	466.959	0.819	795.515	795.469	795.184	766.62	824.47	0.931
rs574325858	7	117198533	A	G	A	TGP	1	483	324.576	237.366	216.344	11.586	584.708	0.996	357.152	338.579	322.917	98	664.854	0.998	415.499	373.795	369.844	128.732	631.766	0.996
rs551750847	7	117198576	C	G	C	TGP	10	495	247.551	246.215	245.114	186.418	310.808	0.4	24.979	23.293	21.948	5.917	47.705	0.1	291.728	287.793	285.774	202.664	380.101	0.4
rs145766666	7	117199212	G	C	G	TGP	1	493	336.493	313.206	312.086	155.252	473.829	1	31.605	28.958	27.911	8.409	54.847	0.996	276.94	258.591	253.908	121.787	410.703	1
rs528321703	7	117199256	C	G	C	TGP	78	496	429.11	428.926	428.622	388.278	470.479	0.769	184.982	184.757	184.184	154.599	216.602	0.551	403.516	403.196	402.644	367.698	439.484	0.795
rs528321703	7	117199256	C	G	C	SGDP	1	96	479.111	446.901	445.555	235.178	649.952	0.99	112.691	103.594	99.676	30.645	195.758	0.99	446.544	417.759	418.922	240.878	580.591	1
rs528321703	7	117199256	C	G	C	Combined	79	592	422.162	421.674	421.204	381.557	462.861	0.747	149.978	149.656	149.281	123.339	177.346	0.456	401.775	401.56	401.341	366.508	437.116	0.785
rs546783282	7	117199395	C	T	C	TGP	6	498	423.498	424.821	419.991	295.381	577.638	1	16.201	15.723	14.163	3.317	36.485	0.167	315.311	324.184	316.265	203.474	479.842	1
rs34855237	7	117199457	A	G	G	TGP	500	499	14544.7	14552.4	14527.7	13174.5	15982.7	0.9	31437.7	31452.2	31408.1	29072.7	33899.2	0.9	39699.3	39701.9	39663	36696.5	42751.9	0.9
rs34855237	7	117199457	A	G	G	SGDP	100	97	12239.9	12276.4	12177.7	9412.94	15594.6	0.979	33673.5	33643.3	33533.8	28278.8	39272.5	0.92	38474.3	38406.2	38316.8	32452.2	44596.3	0.979
rs34855237	7	117199457	A	G	G	Combined	600	596	14218.3	14221.4	14202.9	12970.2	15535.9	0.913	31822.6	31828.9	31795.2	29632.4	34086.7	0.912	39459.1	39459.8	39426.3	36766.8	42172.9	0.913
rs34906874	7	117199476	G	A	G	TGP	55	497	598.895	598.924	598.215	541.291	658.126	0.964	90.537	90.602	89.902	67.601	116.24	0.364	546.128	544.939	544.707	480.68	610.068	0.945
rs213950	7	117199533	G	A	A	TGP	500	499	17617.5	17627.1	17597.5	15995.6	19316	0.932	28126.4	28119.1	28096	25657.5	30633.6	0.48	52646.6	52635.7	52611.6	49752.7	55560.8	0.932
rs213950	7	117199533	G	A	A	SGDP	100	98	16660.7	16640	16535.1	13210.7	20385.2	0.949	29361.8	29299.4	29212.4	23883	35009.6	0.53	49777.6	49778.2	49699	43660.7	56216	0.949
rs213950	7	117199533	G	A	A	Combined	600	597	17464.9	17462	17446.5	15969.4	19000.1	0.935	28337.7	28329.6	28309.4	26085.6	30631	0.488	52167.3	52157.7	52137	49534	54812.9	0.935
rs74571530	7	117199648	T	G	T	TGP	3	492	338.391	333.912	332.516	239.433	432.429	0.333	16.986	15.508	14.974	4.519	29.241	0.333	279.694	277.351	274.868	193.224	369.506	0.333
rs77646904	7	117199683	G	A	.	TGP	10	492	472.518	469.556	467.878	376.588	565.739	0.8	42.323	41.337	40.515	21.742	64.44	0.3	339.246	337.654	336.064	268.045	411.534	0.9
rs1800094	7	117199706	A	G	A	TGP	171	499	1024.62	1219.96	1134.91	792.214	2082.12	1	1644.57	1675.88	1587.21	730.529	3068.84	1	1269.23	1630.9	1408.24	578.519	3694.29	1
rs1800094	7	117199706	A	G	A	SGDP	3	98	2038.21	2379.89	2224.14	1455.49	4097.87	1	418.922	782.196	535.101	111.257	2680.78	1	1320.54	2032.56	1777.67	813.665	4420.56	1
rs1800094	7	117199706	A	G	A	Combined	174	597	1723.58	1787.08	1749.32	1300.42	2482.21	1	1476.58	1479.86	1420.7	682.61	2595.9	1	1294.24	1750.58	1580.41	817.168	3448.34	1
rs1800095	7	117199709	G	A	G	TGP	500	499	1053.67	1055.21	1053.67	990.361	1124.27	0.99	979.66	981.278	979.66	885.359	1084	0.8	885.506	886.205	885.506	821.732	954.23	0.986
rs1800095	7	117199709	G	A	G	SGDP	3	94	643.321	646.63	628.1	359.955	1020.03	1	228.687	226.754	220.197	110.611	373.957	0.989	542.372	545.12	527.986	292.262	879.929	1
rs1800095	7	117199709	G	A	G	Combined	503	593	1043.85	1045.08	1043.85	982.542	1111.38	0.99	961.077	962.322	961.077	869.625	1060.85	0.813	865.49	866.228	865.49	804.449	931.162	0.99
rs143382119	7	117199786	A	G	A	TGP	484	499	1074.64	1075.37	1074.64	1030.03	1122.25	0.967	769.003	769.062	768.13	697.411	844.099	0.898	875.259	875.389	874.653	821.209	931.575	0.965
rs143382119	7	117199786	A	G	A	SGDP	15	98	742.531	740.591	739.45	622.278	864.195	0.733	531.539	526.863	521.327	353.675	725.002	0.733	738.836	732.993	731.501	602.775	861.541	0.8
rs143382119	7	117199786	A	G	A	Combined	499	597	1017.71	1017.94	1017.23	976.84	1059.79	0.942	741.359	741.707	740.558	675.553	810.065	0.906	854.81	854.905	854.266	806.637	904.13	0.96
rs142215699	7	117199874	T	C	T	TGP	3	496	844.309	802.867	755.902	272.305	1557.93	1	36.848	34.054	32.552	9.203	67.283	0.333	1233.85	1134.27	1130.52	537.524	1737.97	1
rs550937496	7	117199928	G	T	G	TGP	1	494	634.046	689.013	634.046	268.536	1362.06	1	192.295	211.499	175.975	36.297	577.51	1	516.266	575.71	507.611	179.472	1264.74	1
rs114403882	7	117200184	T	C	T	TGP	497	499	4166.58	4202.78	4182.2	3789.8	4702.38	0.998	9299.11	9346.03	9278.52	7466.48	11504.8	0.99	4669.78	4747.17	4703.55	3949.47	5765.42	0.996
rs114403882	7	117200184	T	C	T	SGDP	10	98	3510.44	3832.81	3664.62	2488.96	6090.46	1	6214.77	6355.61	5962.7	2641.18	12054.1	1	6367.67	7848.65	6872.32	2791.48	17576.6	1
rs114403882	7	117200184	T	C	T	Combined	507	597	4138.27	4170.59	4153.44	3776.59	4646.54	0.998	9016.15	9060.78	8996.93	7314.71	11042.4	0.992	4703.42	4780.16	4736.91	3981.12	5788.15	0.997
rs558345228	7	117200377	T	A	T	TGP	3	495	349.427	345.897	341.955	235.772	468.852	1	35.319	33.119	31.369	8.712	67.416	0.333	274.153	274.378	270.755	179.408	387.117	1
rs141144523	7	117200379	T	C	T	TGP	45	499	977.788	973.106	972.06	834.354	1111.07	0.992	61.916	61.869	61.423	45.173	80.573	0.289	838.364	826.582	827.102	686.747	954.918	0.992
rs141144523	7	117200379	T	C	T	SGDP	1	96	675.048	667.73	657.762	391.519	989.702	1	60.081	55.839	53.172	15.079	110.666	1	478.779	496.767	475.763	261.029	814.048	1
rs141144523	7	117200379	T	C	T	Combined	46	595	956.852	952.412	951.457	822.553	1082.05	0.992	61.468	61.354	61.006	45.638	78.828	0.304	817.779	806.865	807.33	674.318	928.508	0.992
rs1896887	7	117200481	G	C	C	TGP	500	498	12122.1	12145.8	12122.1	10894.1	13488.6	0.884	34102.7	34116.4	34072.5	31654.6	36642.6	0.884	34903.1	34902.1	34867.3	32022.5	37848.2	0.884
rs1896887	7	117200481	G	C	C	SGDP	100	95	12204.4	12303.7	12204.4	9554.6	15549.3	0.989	35787.6	35750.8	35647	30395.1	41478.6	0.989	37489.1	37436.9	37325.3	31191.3	44082.6	0.989
rs1896887	7	117200481	G	C	C	Combined	600	593	12133.2	12154.9	12133.2	11003.6	13378.7	0.901	34407.5	34403.1	34379.8	32161.3	36692.4	0.901	35375.4	35357	35310.7	32729.5	38025.9	0.901
rs1896886	7	117200510	G	T	G	TGP	500	499	11418.1	11434.5	11402.9	10210.9	12734.1	0.884	30694.8	30708.5	30665.8	28358.9	33129.2	0.884	31057.6	31033.8	30987.1	28166.2	33974.4	0.884
rs1896886	7	117200510	G	T	G	SGDP	100	98	12021.1	12117.4	12021.1	9507.85	15198.7	0.99	37751.8	37756.4	37682.8	32434.3	43382.1	0.97	35626.3	35626.1	35480.4	29988.4	41635.2	0.99
rs1896886	7	117200510	G	T	G	Combined	600	597	11520.7	11538.4	11520.7	10423.3	12718.5	0.901	32024.3	32034.4	31997.7	29864	34255.2	0.901	32072.2	32045.8	32010.1	29476.7	34660.1	0.901
rs111311957	7	117200736	C	T	C	TGP	459	486	1060.88	1063.41	1061.88	982.923	1151.52	0.977	802.823	807.021	802.823	695.731	932.892	0.951	734.385	735.995	734.385	678.499	798.629	0.983
rs150720851	7	117200771	A	G	A	TGP	1	488	126.538	111.615	103.133	17.762	250.213	1	28.419	25.906	25.194	8.042	47.235	0.998	181.82	164.18	161.224	56.12	286.345	1
rs191397416	7	117200888	A	G	A	TGP	25	497	247.297	247.463	246.107	200.986	298.467	0.6	85.255	85.073	84.479	66.398	105.535	0.8	230.999	231.702	230.558	194.476	273.334	0.92
rs10487372	7	117200899	C	T	C	TGP	499	488	14439.4	14540.2	14481.1	12960.1	16368.2	0.289	34620.8	34682.5	34620.8	31322.9	38265.8	0.289	23551.8	23786.7	23594.9	19650.8	28748.2	0.289
rs10487372	7	117200899	C	T	C	SGDP	100	100	9571.57	9703.03	9618.37	7685.24	12155.8	0.91	23811.7	23853	23756.3	19536.7	28619.4	0.91	18789.1	18962.5	18681.1	13372.1	25873.2	0.91
rs10487372	7	117200899	C	T	C	Combined	599	588	13464.3	13517.4	13480.7	12257.6	14916.6	0.395	31793.5	31813.9	31760.9	29139.7	34617.9	0.395	22290.5	22422.5	22325.7	19093.5	26229.1	0.395
rs183577126	7	117200924	G	A	G	TGP	3	494	457.315	430.973	428.92	242.613	621.192	1	36.065	33.35	31.99	9.701	63.83	0.333	450.822	426.332	424.862	250.616	602.858	1
rs566489346	7	117200952	T	G	T	TGP	3	498	811.031	902.651	804.004	306.022	2004.88	1	1307.43	1260.23	1226.59	525.33	2178.57	1	1599.36	2162.29	1769.76	501.195	5265.17	1
rs371076335	7	117201101	T	A	T	TGP	10	487	132.533	89.537	79.767	4.443	223.016	0.1	16.38	15.117	14.633	4.553	28.374	0.1	131.954	110.991	112.597	35.388	179.105	0.1
rs75446482	7	117201410	T	A	T	TGP	494	497	1204.89	1204.98	1204.36	1159.81	1251.17	0.674	933.617	934.177	932.634	854.573	1017.83	0.511	874.531	874.556	874.168	842.416	907.117	0.75
rs75446482	7	117201410	T	A	T	SGDP	31	98	963.371	962.607	960.438	843.725	1088.31	0.871	281.311	281.254	279.4	213.438	357.123	0.613	759.535	759.813	758.441	665.223	859.752	0.935
rs75446482	7	117201410	T	A	T	Combined	525	595	1192.8	1193.1	1192.8	1149.95	1236.73	0.708	908.098	908.984	908.098	835.928	985.514	0.523	868.373	868.411	868.012	837.876	899.606	0.785
rs190270579	7	117201514	G	A	A	TGP	28	496	1018.53	1060.54	1034.6	726.249	1530.33	1	616.681	661.749	623.313	335.153	1190.65	0.964	845.902	905.777	869.481	544.858	1445.93	1
rs190270579	7	117201514	G	A	A	SGDP	1	92	1408.24	1941.15	1705.57	893.493	4161.39	1	407.246	572.392	407.246	64.637	1903.72	1	1223.64	2100.21	1743.13	645.589	5133.91	1
rs190270579	7	117201514	G	A	A	Combined	29	588	1133.84	1168.33	1147.25	855.213	1594.22	1	598.082	638.066	604.28	332.313	1121.72	0.966	904.38	971.224	937.506	633.203	1477.03	1
rs564089933	7	117201621	A	G	A	SGDP	1	94	4918.72	4850.65	4814.2	3458.39	6310.4	1	2233.78	2127.04	1951.48	500.14	4623.68	1	5147.3	5070.22	5040.02	3598.1	6599.62	1
rs528308684	7	117201689	A	G	A	TGP	276	497	710.974	710.891	710.521	673.907	748.647	0.62	298.004	297.953	297.624	267.4	330	0.594	577.99	578.057	577.654	548.814	608.009	0.692
rs190151409	7	117201779	T	C	T	TGP	3	496	291.995	287.421	279.733	157.877	454.888	1	52.295	51.163	49.553	23.872	85.95	1	199.172	197.891	190.951	101.466	327.223	1
rs549444461	7	117201819	C	T	C	TGP	15	487	6458.13	6465.19	6447.76	5669.71	7297.29	1	4862.2	4827.57	4770.9	3143.99	6774.93	0.933	7552.43	7583.43	7552.43	6546.25	8761.93	1
rs549444461	7	117201819	C	T	C	SGDP	1	90	905.032	567.547	537.732	26.893	1256.84	0.989	257.908	239.992	231.268	72.473	451.835	0.978	933.048	797.696	816.964	298.095	1188.84	0.989
rs549444461	7	117201819	C	T	C	Combined	16	577	1000.4	937.189	939.535	534.02	1318.64	0.125	30.564	56.459	34.759	4.242	213.633	0.063	927.993	876.851	883.545	545.689	1165.13	0.125
rs555291645	7	117201906	C	A	C	TGP	28	500	1121.72	1269.31	1193.13	766.174	2156.23	1	967.652	992.449	936	455.342	1810.23	1	1233.27	1364.85	1243.29	588.138	2692.85	1
rs115773014	7	117202072	A	G	A	TGP	334	499	1572.85	1704.86	1641.98	1195.65	2544.9	0.996	5419.44	5563.84	5436.59	3792.32	7942.92	0.992	2236.2	2196.37	2144.43	1316.52	3339.61	0.996
rs115773014	7	117202072	A	G	A	SGDP	1	98	800.025	904.022	763.736	172.906	2242.15	1	516.666	586.385	481.534	100.241	1643.07	1	939.743	868.604	733.023	184.383	2092.47	1
rs115773014	7	117202072	A	G	A	Combined	335	597	1524.82	1605.47	1566.28	1177.46	2236.2	0.997	5257.45	5388.77	5289.89	3736.61	7581.58	0.992	1759.44	1785.05	1754.86	1234.54	2494.48	0.997
rs35728133	7	117202304	A	G	A	TGP	1	495	1052.07	1033.52	959.321	299.884	2141.22	1	3377.31	3069.04	2871.36	730.103	6334.23	0.97	2764.07	2538.23	2337.52	723.096	5063.12	1
rs35728133	7	117202304	A	G	A	SGDP	1	95	1739.03	2002.5	1775.65	732.292	4396.25	1	3160.5	3517.4	2833.57	515.879	9838.91	1	2717.59	5165.46	3799.27	940.551	15519.2	1
rs35728133	7	117202304	A	G	A	Combined	2	590	1352.92	1371.2	1318.27	707.338	2272.94	1	763.736	707.864	673.254	189.071	1409.1	0.5	2751.24	2760.9	2575.91	1086.38	5124.1	1
rs186137514	7	117202409	T	A	T	TGP	1	493	178.352	210.644	197.901	125.613	354.058	1	9.677	9.981	8.585	1.913	25.219	1	90.394	129.564	116.906	58.276	257.409	1
rs213951	7	117202434	A	G	A	TGP	500	488	12184.4	12227.6	12129.2	9339.66	15538.5	0.178	39194.3	39196	39127	33984.8	44738.6	0.178	31443	31522	31373.3	25984.6	37712.1	0.178
rs213951	7	117202434	A	G	A	SGDP	100	99	7983.97	8144.12	8026.57	6054.11	10841.7	0.96	23701	23629.6	23500.9	18638.7	29051	0.96	23304.4	23231.7	23086.5	17091.9	30033.4	0.96
rs213951	7	117202434	A	G	A	Combined	600	587	10191.4	10239.5	10172.7	8333.95	12417.3	0.31	32909.6	32913.8	32863.1	29225.4	36745.4	0.31	28402.9	28424.6	28351.8	24326.6	32805.8	0.31
rs368454194	7	117202464	C	A	C	TGP	1	494	931.11	942.096	893.32	380.48	1704.95	1	450.772	413.364	394.624	116.25	800.025	0.998	1247.3	1104.53	1076.07	473.776	1819.08	1
rs2283057	7	117202484	C	G	C	TGP	500	499	10117.1	10136.9	10117.1	8997.18	11360.3	0.89	25284.8	25294.4	25259.6	23252.1	27413	0.89	22435.5	22448.9	22402.6	19599.6	25493.8	0.89
rs2283057	7	117202484	C	G	C	SGDP	100	99	9102.52	9364	9235.16	7505.69	11895.8	0.99	22798.4	22828	22745.4	18749	27274.3	0.97	23716.8	23592.5	23455.4	17484.8	30351.3	0.99
rs2283057	7	117202484	C	G	C	Combined	600	598	9935.36	9950.58	9922.98	8924.91	11046.4	0.906	24847.2	24863.7	24847.2	23030.9	26757.7	0.906	22647.3	22661.9	22616.6	20041.8	25452.8	0.906
rs567813485	7	117202655	A	G	A	TGP	1	487	189.491	217.933	199.062	89.222	434.844	1	22.364	20.682	19.643	5.576	41.187	0.998	141.679	167.693	152.341	64.628	331.77	1
rs548508971	7	117202719	T	C	T	TGP	1	492	374.558	404.764	387.042	216.536	660.154	1	23.342	21.817	20.475	5.403	45.437	1	258.603	309.395	282.757	130.412	586.299	1
rs116900477	7	117202817	A	G	A	TGP	276	499	759.325	760.036	759.325	716.632	805.632	0.92	267.007	267.202	266.667	239.586	296.43	0.88	594.924	595.102	594.463	553.074	638.454	0.949
rs116900477	7	117202817	A	G	A	SGDP	6	97	717.149	712.8	709.4	558.588	874.41	1	44.506	41.776	39.512	11.011	84.838	0.167	560.092	562.269	556.903	406.828	740.886	1
rs116900477	7	117202817	A	G	A	Combined	282	596	753.1	753.62	753.1	712.019	797.059	0.918	262.648	262.82	262.327	236.21	290.622	0.876	593.541	593.461	593.081	552.216	635.982	0.95
rs551044092	7	117202820	T	C	T	SGDP	1	95	3367.31	3584.19	3412.21	2076.3	5912.84	1	2960.08	3394.74	2712.47	483.164	9626.37	1	4270.75	7008.29	5821.94	2249	17158.3	1
rs188744658	7	117203007	C	G	C	TGP	1	485	473.173	452.174	453.604	285.039	609.646	0.998	31.725	28.958	28.035	8.73	53.444	0.998	375.265	356.281	355.424	220.967	482.442	0.998
rs79043139	7	117203393	A	T	A	TGP	153	496	968.403	968.06	967.786	916.161	1020.37	0.889	307.68	307.432	306.641	266.047	351.048	0.588	756.447	755.979	755.358	708.437	803.647	0.824
rs79043139	7	117203393	A	T	A	SGDP	10	99	1144.04	1133.74	1129.23	883.962	1390.9	1	71.476	66.203	63.09	18.84	129.089	0.1	933.824	921.453	920.871	734.731	1101.66	1
rs79043139	7	117203393	A	T	A	Combined	163	595	972.114	972.053	971.494	920.845	1023.62	0.89	306.446	306.357	305.446	266.246	348.132	0.577	794.457	794	793.357	746.948	841.483	0.877
rs213952	7	117203417	A	G	A	TGP	500	500	15766.3	15771.8	15745.7	14150.6	17452.3	0.902	41870.1	41863.1	41841.1	39393.5	44379.3	0.902	46066	46055.9	46031.6	43195	48944.5	0.902
rs213952	7	117203417	A	G	A	SGDP	100	99	13335.4	13433.5	13303.3	10478.3	16930.6	0.909	36653.8	36619.1	36520	31433.4	42120.4	0.909	36574.7	36562.5	36420.9	30643.8	42924.1	0.909
rs213952	7	117203417	A	G	A	Combined	600	599	15358.7	15357.5	15340.8	13879.5	16877.2	0.903	41007.7	41014.7	40980.4	38753.6	43306.4	0.903	44624.7	44637.1	44624.7	42034.1	47272.7	0.903
rs34042174	7	117203421	A	G	A	TGP	406	489	3775.34	3830.57	3797.06	3208.96	4614.85	1	3817.95	4106.6	3949.36	2789.7	6226.66	1	3963.39	4484.58	4243.14	3071.22	7129.57	1
rs375157863	7	117203474	A	G	A	TGP	15	494	729.557	772.955	743.148	457.074	1223.23	1	142.961	143.885	141.691	97.402	200.674	1	585.86	616.507	576.119	286.806	1111.63	1
rs569571527	7	117203739	A	T	A	TGP	153	492	930.93	932.111	930.93	856.85	1012.37	0.882	408.036	408.158	407.392	356.766	462.272	0.66	665.297	665.768	664.689	612.729	721.055	0.752
rs555743791	7	117203891	C	A	C	SGDP	1	97	3351.95	3561.22	3396.46	2071.01	5872.01	1	2960.08	3385.11	2712.47	483.164	9626.37	1	4260.7	6977.28	5801.32	2249.25	17026.6	1
rs556605646	7	117203898	T	C	T	TGP	1	494	224.131	210.385	209.883	108.823	311.265	0.996	27.156	24.877	24.185	7.554	45.977	0.998	243.239	228.699	227.839	124.011	330.779	1
rs148484513	7	117203944	C	T	C	TGP	153	499	2220.82	2332.19	2278.42	1865.03	3083.67	1	2818.53	3132.06	2968.87	1965.87	5132.2	1	2598.13	3478.51	3210.11	1794.35	6364.84	1
rs142249127	7	117204167	C	T	C	TGP	10	497	455.077	508.002	477.388	294.522	881.686	1	375.639	407.487	373.025	165.92	827.01	1	353.019	400.146	371.004	207.155	747.258	1
rs73715574	7	117204322	G	T	G	TGP	499	490	2989.09	3048.05	3017.39	2590.22	3656.91	1	7068.97	7220.08	7117.92	5629.32	9273.37	0.996	3035.17	3096.29	3055.94	2468.14	3914.92	1
rs73715574	7	117204322	G	T	G	SGDP	1	99	1210.99	1361.48	1245.92	516.022	2710.37	1	650.781	819.825	630.856	117.676	2530.06	1	1188.25	1263.38	1122.56	422.888	2659.47	1
rs73715574	7	117204322	G	T	G	Combined	500	589	2857.54	2891.41	2871.84	2514.12	3363.3	1	6895.98	7022.71	6942.58	5546.62	8907.12	0.995	2786.84	2815.36	2792.25	2340.37	3390.06	1
rs10281281	7	117204462	A	G	A	TGP	499	499	8681.2	8714.61	8692.04	7847.08	9688.19	0.996	20556.6	20545.2	20504.2	18421.9	22763.7	0.996	22987.5	22948.4	22912.4	20004.6	25986.7	0.996
rs10281281	7	117204462	A	G	A	SGDP	96	97	8485.91	8653.67	8546.09	6978.85	10841.7	0.969	19373.9	19433	19326.2	15632.3	23716.8	0.969	13501.7	14147.2	13699.5	9195.32	21320.7	0.969
rs10281281	7	117204462	A	G	A	Combined	595	596	8643.51	8672.01	8653.34	7892.45	9541.64	0.992	20302.3	20297.9	20279.3	18412.2	22259.6	0.992	21961.8	21932	21893.8	19187.9	24711.2	0.992
rs191747007	7	117204617	A	G	A	TGP	36	495	1376.1	1452.89	1402.28	947.536	2212.58	1	6520.72	6479.83	6388.35	4291.4	9016.15	0.996	1887.81	1986.98	1903.88	1184.1	3207.36	1
rs532059220	7	117204638	G	A	G	TGP	1	492	204.611	183.947	181.523	66.932	311.11	1	28.296	25.716	25.117	8.032	46.538	0.996	198.665	182.746	182.735	88.936	272.238	0.998
rs17140169	7	117204713	T	G	T	TGP	500	500	5270.72	5318.36	5295.91	4901.17	5846.52	0.996	7054.3	7143.09	7082.5	5941.91	8612.19	0.998	5399.05	5609.37	5512.14	4767.6	6950.09	0.998
rs17140169	7	117204713	T	G	T	SGDP	3	97	3622.41	3862.13	3700.54	2488.2	6071.25	1	4533.46	4776.59	4293.18	1398.2	10601.9	1	4798.88	7443.71	6362.2	2801.17	17114.2	1
rs17140169	7	117204713	T	G	T	Combined	503	597	5216.66	5260.01	5240.43	4867.33	5745.64	0.996	6954.9	7039.18	6981.94	5897.62	8427.55	0.998	5388.89	5603.41	5512.14	4767.6	6937	0.998
rs997062816	7	117204788	T	A	T	SGDP	1	97	837.18	893.649	867.579	654.325	1263.76	1	29.824	30.325	26.914	6.57	72.618	1	520.807	628.241	592.637	387.053	1032.57	1
rs146793783	7	117204805	C	T	C	TGP	78	498	738.079	737.3	736.648	676.377	799.183	0.885	185.871	185.846	185.264	162.017	211.155	0.928	532.379	532.594	531.819	482.201	584.692	1
rs140579556	7	117204806	G	T	G	TGP	45	499	709.026	708.36	706.75	610.576	810.222	1	872.353	874.94	867.579	677.747	1098.46	1	744.385	742.513	740.312	607.605	887.275	1
rs140579556	7	117204806	G	T	G	SGDP	1	96	631.241	609.987	602.324	329.973	918.577	1	358.779	380.872	320.403	62.945	1001.82	1	591.112	601.72	572.728	270.44	1052.16	1
rs140579556	7	117204806	G	T	G	Combined	46	595	702.493	701.266	700.316	608.077	797.833	1	839.712	840.918	835.21	655.723	1049.62	1	736.199	734.292	732.292	604.632	872.861	1
rs184637962	7	117204808	A	G	A	TGP	10	496	462.349	461.764	458.673	350.591	584.32	1	58.543	57.967	56.88	35.454	84.664	0.6	318.208	317.456	314.805	232.334	413.008	1
rs187877313	7	117205164	C	T	T	TGP	1	492	1034.66	1078.87	1017.03	449.649	2004.93	1	667.236	634.146	578.711	134.535	1421.29	0.998	1346.9	1340.07	1225.06	462.567	2638.18	1
rs545091790	7	117205172	T	C	T	TGP	6	495	536.215	556.155	542.718	378.01	801.423	0.5	375.921	378.41	367.576	208.145	597.833	0.998	592.325	590.595	582.234	397.588	818.187	0.833
rs192170529	7	117205194	C	G	C	TGP	28	494	766.79	767.122	764.032	638.083	906.639	0.786	43.166	43.016	42.648	31.424	55.826	0.464	521.182	525.329	520.114	406.648	666.607	0.786
rs34007053	7	117205414	C	T	C	TGP	325	500	1219.68	1219.52	1219.17	1175.38	1264.07	0.905	294.098	294.211	293.748	266.084	323.902	0.683	881.246	881.16	880.831	845.059	917.254	0.911
rs34007053	7	117205414	C	T	C	SGDP	6	96	1001.96	992.336	990.498	822.12	1158.2	0.833	40.259	37.318	35.776	10.604	72.222	0.167	707.986	702.308	701.423	567.514	839.131	0.833
rs34007053	7	117205414	C	T	C	Combined	331	596	1189.83	1189.86	1189.33	1148.04	1232.11	0.885	256.277	256.405	255.979	232.676	281.288	0.644	896.867	896.872	896.47	862.162	931.73	0.943
rs190369198	7	117205418	T	C	T	TGP	15	492	462.579	460.543	458.292	368.218	558.573	0.867	30.621	29.742	29.248	15.942	45.812	0.2	307.646	306.818	305.479	240.231	378.513	0.867
rs181680972	7	117205436	A	G	A	TGP	3	495	509.938	638.788	569.941	273.167	1345.59	1	286.575	366.773	299.61	89.353	978.168	1	475.012	663.232	561.273	202.445	1546.53	1
rs552950808	7	117205706	T	C	T	TGP	1	492	370.932	393.793	306.489	36.595	1155.61	1	506.838	494.26	445.926	110.043	1123.12	1	577.333	555.489	464.777	98.378	1386.51	1
rs34568382	7	117205906	A	G	A	TGP	1	490	1049.45	1029.58	957.196	300.267	2131.33	1	3303.16	3006.08	2838.13	724.359	6184.52	0.973	2724.83	2395.56	2242.15	709.066	4668.75	1
rs34568382	7	117205906	A	G	A	SGDP	1	95	1721	1992.2	1775.65	732.292	4350.67	1	3096.52	3408.45	2776.97	513.327	9404.86	1	2671.74	4979.58	3687.75	939.951	14793.5	1
rs34568382	7	117205906	A	G	A	Combined	2	585	1341.27	1367.19	1318.27	707.338	2272.94	1	828.754	773.112	729.436	203.519	1554.74	0.5	2729.67	2612.95	2464.86	1073.81	4715.43	1
rs576756143	7	117205991	A	G	A	TGP	1	494	525.723	499.744	490.994	238.658	798.253	1	85.584	79.914	75.663	21.619	159.562	0.996	409.498	387.591	380.501	190.782	604.364	1
rs541332109	7	117206182	T	A	T	TGP	1	486	207.075	135.348	129.734	7.365	294.988	0.998	11.478	10.883	10.329	3.115	21.717	0.996	134.568	110.872	115.777	42.241	156.409	0.998
rs141041377	7	117206392	G	A	G	TGP	15	494	1083.64	1135.99	1092.81	684.657	1804.07	1	1814.76	1829.08	1773.98	988.113	2958.11	1	1563.16	1705.43	1598.43	833.245	3080	1
rs190831650	7	117206454	A	C	A	TGP	1	491	182.735	165.142	151.406	33.147	365.929	1	51.365	47.008	45.027	12.732	91.8	1	153.902	142.712	132.063	38.822	295.954	1
rs373539383	7	117206472	G	A	G	TGP	3	489	663.088	665.984	639.889	334.67	1107.35	0.667	196.66	194.192	173.963	39.934	460.239	0.333	476.859	554.839	496.343	194.449	1150.84	0.333
rs150255457	7	117206531	T	A	T	TGP	10	487	284.368	281.354	280.424	209.134	356.826	0.7	28.511	27.251	26.683	12.545	44.432	0.2	239.566	236.742	235.91	175.046	301.735	0.7
rs150255457	7	117206531	T	A	T	SGDP	1	94	661.546	557.326	563.049	169.998	920.284	0.989	116.854	109.341	104.453	31.937	212.07	0.989	681.986	614.91	623.417	290.606	892.825	0.989
rs150255457	7	117206531	T	A	T	Combined	11	581	284.368	281.289	280.424	209.134	356.826	0.636	18.949	17.291	16.656	5.014	32.703	0.091	239.566	236.725	235.91	175.046	300.808	0.636
rs138921640	7	117206634	G	A	G	TGP	6	497	335.004	331.681	330.907	250.109	416.78	1	23.48	21.384	20.52	5.794	41.739	0.167	285.268	277.75	276.779	196.737	361.064	1
rs34027651	7	117206671	A	G	A	TGP	36	497	566.241	565.043	564.643	500.723	630.454	0.778	81.172	80.778	80.226	60.08	103.021	0.333	435.363	434.379	434.038	378.398	491.075	0.722
rs62469442	7	117206695	G	A	G	TGP	409	498	875.089	875.41	875.089	835.904	916.111	0.94	406.648	406.814	406.231	372.323	442.773	0.88	593.426	593.891	593.426	559.316	630.454	0.98
rs62469442	7	117206695	G	A	G	SGDP	6	99	508.188	499.956	499.475	365.868	633.554	0.5	51.205	47.618	45.508	13.313	93.505	0.167	533.118	529.565	527.942	431.196	627.752	0.833
rs62469442	7	117206695	G	A	G	Combined	415	597	860.253	860.511	860.253	823.716	897.962	0.933	392.693	392.941	392.301	360.763	426.596	0.876	582.525	582.953	582.525	551.1	616.134	0.976
rs533203549	7	117206792	A	G	A	TGP	6	496	367.545	365.304	363.01	270.305	468.229	0.833	28.444	27.29	26.728	12.158	45.347	0.333	292.481	291.393	290.18	223.598	363.917	1
rs17140174	7	117206883	A	G	A	TGP	500	489	7509.22	7561.44	7530.06	6796.18	8471.34	0.986	21273.5	21272.7	21248.2	19224.1	23401.5	0.986	20796.6	20763.7	20725.3	17939.8	23697.8	0.986
rs17140174	7	117206883	A	G	A	SGDP	55	99	5705.18	5951.23	5815.81	4543.27	8039.26	1	15863.6	15917.8	15766.3	12176	20227.6	1	8690.35	10529.2	9726.39	5838.58	19050.7	1
rs17140174	7	117206883	A	G	A	Combined	555	588	7324.04	7362.22	7342.73	6673.19	8151.88	0.988	20418	20414.9	20394.8	18559.3	22335.6	0.988	20051.8	20020.4	19985.2	17379.9	22790.9	0.988
rs58698627	7	117206904	C	A	C	TGP	78	499	1633.94	1631.7	1627.44	1415.28	1858.99	1	1089.91	1091.25	1084.24	871.145	1335.48	0.994	1599.49	1591.35	1589.77	1379.65	1801.43	1
rs146922841	7	117206929	A	G	A	TGP	78	497	954.151	951.005	949.639	794.391	1112.15	1	545.583	546.02	544.556	463.953	633.168	0.99	877.347	867.965	867.026	691.272	1047.76	1
rs7789741	7	117206941	T	G	T	TGP	500	493	4641.01	4640.47	4637.92	4356.83	4930.6	0.6	2392.77	2394.71	2392.77	2215.84	2581.48	0.899	14238.4	14189.6	14087.6	10182.9	18677.4	0.568
rs7789741	7	117206941	T	G	T	SGDP	99	99	5628.23	5923.53	5766.06	4383.23	8244.35	0.99	10341.6	10447	10228.7	6642.74	15352.3	0.99	10399.1	11012.5	10399.1	5518.87	19594.8	0.99
rs7789741	7	117206941	T	G	T	Combined	599	592	4655.83	4655.35	4652.99	4383.11	4933.46	0.667	2509.53	2511.9	2509.53	2334.8	2697.33	0.914	13655.6	13585.1	13484.5	9988.37	17572.7	0.639
rs190312513	7	117207149	G	T	G	TGP	1	489	560.402	544.252	539.105	321.604	789.103	1	22.321	20.393	19.75	6.112	37.935	0.99	453.327	435.957	426.631	236.794	660.447	1
rs200727181	7	117207179	G	A	G	TGP	3	497	261.783	268.207	261.783	171.835	397.103	1	56.34	56.469	54.244	25.736	98.867	1	188.109	192.824	187.324	116.74	291.906	1
rs568841341	7	117207387	A	G	A	TGP	1	492	252.638	443.125	380.659	172.537	987.592	1	29.495	41.766	29.705	4.5	138.503	1	179.129	328.008	271.635	96.168	778.891	1
rs80326721	7	117207760	C	T	C	TGP	499	498	1531.73	1532.1	1530.79	1455.25	1610.25	0.549	2458.52	2459.58	2456.06	2258.62	2668.11	0.982	1533.81	1534.06	1532.7	1439.57	1630.69	0.587
rs80326721	7	117207760	C	T	C	SGDP	3	95	2962.46	3022.88	2962.46	2152.52	4184.52	1	3394.2	3391.93	3186.89	1187.32	6718.09	1	3400.22	3603.78	3484.94	2350.64	5494.45	1
rs80326721	7	117207760	C	T	C	Combined	502	593	1529.44	1529.77	1528.55	1453.92	1607.94	0.546	2465.89	2466.04	2463.43	2265.39	2673.44	0.982	1534.91	1534.62	1533.81	1440.61	1630.69	0.586
rs718829	7	117207860	C	A	C	TGP	500	498	19236.9	19252.4	19208.2	16939.1	21716.1	0.406	49177	49202.2	49134.8	45713.7	52811.8	0.406	47750.7	47782.5	47703.1	43868.1	51821.5	0.406
rs718829	7	117207860	C	A	C	SGDP	99	97	12968	12999	12910	10107.8	16341.5	0.979	35524.7	35502.6	35398.9	30661.6	40651.3	0.979	36427	36404.2	36283.9	30816.6	42302.9	0.979
rs718829	7	117207860	C	A	C	Combined	599	595	17549.8	17564.9	17527	15690	19528.1	0.499	45554.4	45560.2	45519.1	42679.7	48509.6	0.499	44663.1	44687.2	44663.1	41493.6	47989.5	0.499
rs73715575	7	117207863	T	A	T	TGP	55	497	4022.26	4064.12	4037.67	3451.68	4795.96	1	5330.81	5402.48	5330.81	3922.74	7220.44	0.998	4671.85	5070.58	4892.62	3668.69	7333.18	0.998
rs572066603	7	117207996	A	C	A	TGP	1	495	471.34	463.423	454.283	259.421	701.812	1	39.8	36.71	35.242	10.625	70.211	0.998	406.997	409.207	395.829	216.11	653.166	1
rs540784805	7	117208036	A	G	A	SGDP	1	98	343.123	288.718	258.976	37.282	687.909	1	176.782	166.336	157.684	45.876	335.329	0.99	420.038	378.546	360.054	107.409	731.481	1
rs192807357	7	117208127	T	C	T	TGP	1	494	1037.3	1108.14	1028.31	453.805	2154.61	1	655.469	619.062	563.47	133.343	1383.86	1	1460.26	1485.95	1337.82	471.837	3047.31	1
rs192807357	7	117208127	T	C	T	SGDP	3	95	6023.99	6010.97	5969.15	4620.6	7548.45	1	3251.66	3292.57	3151.32	1500.8	5776.62	1	6069.23	6056.68	6012.98	4547.43	7755.85	1
rs192807357	7	117208127	T	C	T	Combined	4	589	1001.82	1056.67	984.532	442.111	2027.28	0.25	1424.72	1388.9	1364.44	771.094	2084.31	1	3100.81	2986.38	2992.74	2146.03	3702.6	0.5
rs137921549	7	117208154	T	G	T	TGP	105	499	1780.38	1806.42	1793.26	1580.81	2101.3	1	1237.14	1287.28	1231.73	709.419	2148	1	1275.54	1518.22	1446.53	1062.74	2311.3	1
rs147166160	7	117208245	G	T	G	TGP	1	492	240.184	181.62	168.492	24.305	400.507	1	25.542	23.271	22.701	7.162	42.651	0.998	242.505	199.756	192.327	54.276	372.994	1
rs557776558	7	117208304	G	A	G	TGP	500	498	1148.23	1148.45	1147.76	1106.53	1191.02	0.908	372.385	372.68	371.972	338.898	408.274	0.528	915.121	914.978	914.715	878.15	952.38	0.884
rs188018283	7	117208330	G	A	G	TGP	1	489	260.762	290.478	262.757	106.09	616.972	1	29.197	26.778	25.752	7.663	50.956	1	209.082	263.841	227.02	85.182	618.77	1
rs575636243	7	117208394	C	T	C	TGP	1	494	253.016	266.987	168.044	6.195	1022.66	1	617.502	686.4	561.351	106.857	1901.98	1	406.558	501.462	364.906	53.578	1584.14	1
rs561294625	7	117208442	G	A	G	TGP	171	500	1166.74	1167.35	1165.84	1088.04	1250.17	0.901	401.875	403.002	401.152	344.819	467.528	0.749	1005.41	1005.52	1004.54	926.605	1086.23	0.977
rs573270158	7	117208536	A	G	A	TGP	6	496	1078.88	1049.81	1047.59	740.701	1351.98	1	459.169	450.403	444.15	271.499	653.238	1	1043.96	1010.08	1003.46	666.644	1368.15	1
rs141236883	7	117208587	G	A	G	TGP	3	489	554.854	545.439	543.968	407.313	681.835	0.998	44.43	40.737	39.342	12.139	76.142	0.333	503.115	495.467	493.723	359.735	635.559	1
rs34285652	7	117208623	A	G	A	TGP	1	497	229.207	164.746	151.885	8.462	395.807	0.998	74.223	69.149	66.507	20.935	130.174	0.998	317.248	283.923	283.33	98.851	471.275	0.998
rs34285652	7	117208623	A	G	A	SGDP	1	96	1753.45	2057.99	1828.49	742.716	4596.85	1	3160.5	3528.55	2864.68	521.543	9838.91	1	2732.77	5390.86	3913.73	951.457	16464.2	1
rs34285652	7	117208623	A	G	A	Combined	2	593	396.597	382.602	380.006	224.33	546.446	0.5	73.271	67.861	65.231	20.27	128.503	0.5	413.02	400.73	398.625	251.353	552.461	0.5
rs34623881	7	117208626	A	G	A	TGP	500	499	2901.84	2902.27	2901.84	2804.43	3001.46	0.83	2797.52	2799.34	2797.52	2599	3008.54	0.938	2741.26	2741.45	2740.2	2650.28	2834.28	0.878
rs34623881	7	117208626	A	G	A	SGDP	28	97	5103.27	5398.73	5253.95	4090.72	7471.44	1	6787.34	7191.05	6819.96	3799.69	12478	1	6639.25	9043.75	8076.77	4271.7	18438.3	1
rs34623881	7	117208626	A	G	A	Combined	528	596	2924.44	2924.97	2924.44	2829.57	3022.5	0.826	2842.22	2843.67	2839.78	2644.33	3052.3	0.939	2772.28	2773.03	2772.28	2682.34	2864.13	0.883
rs369869179	7	117208667	G	T	G	TGP	1	483	352.062	306.622	303.681	104.167	518.517	1	22.697	20.699	20.109	6.335	37.966	0.998	350.3	308.557	305.141	118.553	512.005	1
rs150772923	7	117208731	T	C	T	TGP	1	493	161.873	399.498	261.485	57.926	1437.34	1	111.788	201.828	126.272	15.371	751.745	1	184.097	609.998	343.294	46.184	2225.99	1
rs551835340	7	117209141	A	G	A	TGP	3	495	811.031	915.286	811.031	308.696	2040.08	1	1093.63	1048.34	1018.73	454.535	1765.44	1	1705.29	2193.53	1800.48	504.302	5294.59	1
rs139185194	7	117209272	C	T	T	TGP	171	497	2285	2291.74	2285	2000.27	2613.8	1	2686.59	2721.27	2693.52	2124.9	3449.68	0.98	2146.39	2146.65	2140.33	1860.85	2451.37	0.998
rs557279132	7	117209273	G	A	G	TGP	1	492	95.353	87.204	81.827	20.131	181.523	1	23.932	22.054	21.202	6.216	42.71	0.998	88.033	76.713	74.895	25.65	136.28	1
rs184788053	7	117209375	C	T	C	TGP	1	483	205.554	167.433	161.761	29.018	336.493	1	46.122	41.894	40.982	13.154	75.669	0.998	268.67	236.891	236.525	88.248	383.348	1
rs192126913	7	117209585	G	A	G	TGP	3	495	393.477	517.153	450.984	194.271	1144.32	1	189.543	193.094	179.348	68.423	388.924	1	438.535	487.534	421.11	144.218	1088.79	1
rs562665427	7	117209586	C	T	T	TGP	6	498	310.077	300.583	299.519	186.987	417.693	0.5	49.532	45.956	44.137	13.515	87.631	0.167	243.934	224.873	225.146	112.407	333.892	0.167
rs75795346	7	117209892	A	T	A	TGP	500	499	1013.69	1014.05	1013.69	972.087	1056.54	0.898	781.507	781.815	780.771	723.397	842.696	0.637	776.219	776.353	775.789	738.447	815.019	0.92
rs139492713	7	117209969	G	A	G	TGP	1	493	355.434	322.464	322.952	150.028	483.66	1	27.631	25.249	24.638	7.831	46.041	0.994	328.887	299.997	303.757	162.976	414.694	1
rs566792252	7	117210012	T	A	T	TGP	1	491	292.124	261.78	256.362	97.94	447.337	1	19.522	17.891	17.331	5.348	33.358	0.998	232.792	214.777	206.422	80.493	384.167	1
rs572839401	7	117210067	T	C	T	TGP	500	500	1462.73	1463.4	1462.73	1414.18	1514.13	0.632	492.288	492.749	492.288	453.327	534.079	0.756	1023.17	1023.31	1022.74	988.058	1059.09	0.792
rs572839401	7	117210067	T	C	T	SGDP	10	98	784.284	778.965	778.244	633.238	924.938	0.6	74.59	69.098	65.336	18.075	139.022	0.1	694.922	688.575	688.252	558.016	816.76	0.6
rs572839401	7	117210067	T	C	T	Combined	510	598	1285.05	1285.41	1285.05	1245.85	1325.49	0.758	391.986	392.05	391.606	361.314	424.026	0.667	966.928	966.914	966.58	935.404	999.155	0.851
rs527872470	7	117210071	G	C	G	SGDP	1	98	2919.42	2977.71	2901.11	1844.37	4506.28	1	2497.11	2620.04	2198.47	437.952	6844.95	1	3365.81	3881.26	3590.33	1994.95	7164.83	1
rs372957034	7	117210123	G	A	G	TGP	21	499	447.523	445.185	444.211	371.684	520.158	1	28.444	27.784	27.147	14.13	44.417	0.143	386.121	383.432	383.221	315.608	451.497	1
rs556108940	7	117210202	T	C	T	TGP	1	493	202.793	195.017	192.327	99.169	303.757	1	19.097	17.57	16.931	5.08	33.494	0.998	151.369	143.942	141.334	73.433	222.812	1
rs541793478	7	117210284	G	A	G	TGP	3	487	233.723	157.834	149.679	8.402	355.375	0.333	40.106	36.528	35.502	11.46	66.415	0.333	255.596	221.996	224.131	80.446	345.757	0.333
rs189493599	7	117210297	A	G	A	TGP	171	499	2394.43	2402.37	2394.43	2067.11	2773.59	1	2805.67	2844.45	2813.23	2190.92	3651.34	0.984	2147.28	2149.2	2140.98	1848.51	2476.09	0.994
rs527333070	7	117210335	G	A	G	TGP	1	483	208.81	222.984	215.679	145.665	335.236	1	13.722	13.247	12.038	2.896	30.105	1	128.992	166.26	152.615	81.138	311.533	1
rs181031172	7	117210345	A	G	A	TGP	15	498	422.408	402.417	404.669	281.015	513.583	0.998	79.504	78.9	76.878	43.921	122.348	0.933	240.878	230.994	231.659	164.25	292.773	0.998
rs6957018	7	117210368	C	T	C	TGP	500	500	4360.81	4358.86	4358.4	4123.39	4594.04	0.456	1881.85	1882.05	1880.18	1746.76	2022.01	0.854	14642.9	14669.3	14519.3	10168.5	19983.6	0.416
rs6957018	7	117210368	C	T	C	SGDP	100	98	4798.48	4992.83	4906.06	4018.58	6415.67	0.99	10353.6	10539.8	10316.7	6790.16	15452.2	0.98	4714.65	4892.69	4796.75	3748.23	6512.95	0.99
rs6957018	7	117210368	C	T	C	Combined	600	598	4384.93	4383.9	4382.62	4160.01	4609.86	0.543	2378.43	2380.35	2378.43	2214.73	2552.03	0.808	13827.7	13809.7	13681.3	9862.93	18381.7	0.508
rs75862363	7	117210400	G	A	G	TGP	493	500	7740.81	7755.4	7740.81	7145	8410.05	0.948	12819.4	12849.6	12819.4	11261.6	14570.5	0.952	8892.32	9059.35	8979.99	7917.64	10592.5	0.952
rs75862363	7	117210400	G	A	G	SGDP	3	98	1017.03	914.643	894.063	313.447	1589.86	0.333	1676	1655.62	1597.32	822.644	2737.01	0.99	1163.55	1079.18	1068.35	491.32	1679.54	0.333
rs75862363	7	117210400	G	A	G	Combined	496	598	7616.33	7629.77	7616.33	7046.67	8254.64	0.94	12361	12389.9	12361	10926.2	13984.2	0.946	8589.3	8676.16	8625.8	7736.31	9851.46	0.948
rs186017432	7	117210467	G	A	G	TGP	3	485	138.335	133.101	127.595	49.367	243.563	0.333	25.593	23.479	22.688	7.055	43.666	0.333	154.895	152.407	149.912	85.418	232.354	0.667
rs35233944	7	117210659	A	G	A	TGP	3	498	315.276	301.813	302.942	192.722	403.247	1	30.969	28.428	27.481	8.547	53.025	0.333	323.239	310.314	311.42	210.058	399.909	1
rs144235531	7	117210732	A	T	A	TGP	1	492	1196.41	1134.11	1144.52	767.896	1436.54	1	107.361	97.211	94.865	29.375	177.273	0.996	1048.66	992.906	1001.12	676.621	1256	1
rs188046472	7	117210816	A	G	A	TGP	3	486	533.591	512.921	509.57	290.953	748.004	1	313.872	311.55	301.802	151.348	518.502	0.996	406.693	398.111	394.154	247.956	559.75	1
rs146574148	7	117211005	A	G	A	TGP	6	494	240.384	239.928	238.255	185.721	299.37	1	36.105	35.147	34.417	18.271	55.264	0.5	203.796	204.594	202.591	151.05	266.926	1
rs146574148	7	117211005	A	G	A	SGDP	1	94	812.898	787.143	785.263	552.461	1006.16	0.989	153.2	142.28	136.578	40.895	274.009	0.979	768.279	745.44	744.138	535.027	935.455	0.989
rs146574148	7	117211005	A	G	A	Combined	7	588	240.384	239.822	238.255	185.721	299.37	0.857	35.25	34.469	33.788	17.902	54.121	0.429	203.694	204.573	202.501	150.954	266.903	0.857
rs148745734	7	117211031	C	T	C	TGP	15	496	769.301	761.179	760.715	625.754	890.157	0.998	30.049	27.568	26.469	7.998	52.449	0.067	758.189	749.945	750.87	634.257	856.755	0.996
rs148745734	7	117211031	C	T	C	SGDP	1	97	1020.34	936.183	942.325	486.955	1347.87	1	127.118	118.896	113.326	34.671	230.647	0.959	981.834	910.651	915.831	537.166	1228.63	1
rs148745734	7	117211031	C	T	C	Combined	16	593	788.709	780.148	780.447	651.142	904.431	0.998	28.702	26.312	25.331	7.667	49.679	0.063	756.72	748.254	749.415	633.028	855.095	0.937
rs575615499	7	117211053	C	A	C	TGP	10	497	469.32	497.624	477.189	295.848	802.356	1	123.312	126.095	122.518	74.518	196.301	0.8	375.702	397.652	375.702	209.192	692.02	1
rs213933	7	117211054	A	G	A	TGP	500	496	10320.1	10343.2	10282.4	8347.12	12574.1	0.409	2221.12	2221.87	2219.03	2048.23	2401.81	0.742	30913.3	30904.8	30860.2	26758.5	35225.7	0.409
rs183421277	7	117211368	C	T	C	TGP	276	499	682.44	682.721	682.44	648.746	717.467	0.928	327.087	327.34	326.715	297.311	358.62	0.862	493.107	493.17	492.766	463.619	523.382	0.96
rs183421277	7	117211368	C	T	C	SGDP	1	98	552.675	536.478	534.864	362.99	706.594	0.99	71.124	66.163	63.225	18.247	130.673	0.99	458.368	445.53	444.187	292.132	601.873	1
rs183421277	7	117211368	C	T	C	Combined	277	597	675.122	675.356	675.122	642.626	708.869	0.935	315.74	315.964	315.39	287.665	345.403	0.873	484.787	485.139	484.787	456.618	514.352	0.953
rs371844860	7	117211455	T	G	T	SGDP	31	100	1340.3	1341.77	1340.3	1254.82	1433.92	0.871	328.713	331.132	327.54	236.577	443.854	0.95	986.252	987.724	985.241	891.045	1091.63	1
rs538234299	7	117211632	T	A	T	TGP	1	494	316.011	334.518	321.069	196.246	530.877	1	36.653	37.528	33.063	7.648	92.065	1	188.741	198.553	191.683	116.86	311.187	1
rs550054785	7	117211665	A	T	A	TGP	1	492	267.2	520.074	371.385	99.511	1679.54	1	141.295	270.011	162.764	18.659	1032.8	1	259.162	1257.57	621.141	69.526	5061.43	1
rs375190641	7	117211704	G	A	G	TGP	21	495	783.633	782.229	778.956	636.776	937.792	1	20.009	18.523	17.633	4.983	36.855	0.048	575.385	574.92	570.557	440.338	725.404	1
rs2082056	7	117211853	T	C	T	TGP	500	499	16780.7	16791.3	16757	14881	18816.2	0.503	43533.9	43539.8	43497.7	40529.8	46644.1	0.503	40281.2	40293.5	40241	36969.1	43715.2	0.503
rs2082056	7	117211853	T	C	T	SGDP	100	99	11597.6	11665.7	11568.1	8873.61	14965.8	0.869	31490.9	31493.5	31369	26807.5	36564.5	0.869	28163.1	28228	28026	22612.8	34566.1	0.869
rs2082056	7	117211853	T	C	T	Combined	600	598	15710	15712.9	15689.5	14081.8	17435.4	0.564	40969.1	40977.7	40937.3	38413.5	43626.9	0.564	38161	38185	38161	35256.9	41187.7	0.564
rs77846488	7	117211951	T	C	T	TGP	500	500	3314.44	3321.56	3317.01	3102.88	3556.95	0.99	5871.2	5961.14	5896.63	4801.94	7399.12	0.964	2704.51	2707.76	2704.51	2547.37	2879.01	0.992
rs77846488	7	117211951	T	C	T	SGDP	3	100	1043.59	942.661	925.322	318.879	1645.44	0.333	873.587	821.353	773.427	210.349	1698.82	0.333	1130.61	1028.64	1031.17	481.453	1541.01	0.333
rs77846488	7	117211951	T	C	T	Combined	503	600	3206.2	3210.8	3206.2	3011.38	3423.48	0.985	5765.74	5836.23	5790.08	4750.06	7162.65	0.955	2681.23	2684.51	2681.23	2530.48	2848.53	0.985
rs111632950	7	117211967	T	A	T	TGP	15	498	533.975	550.577	537.479	371.426	793.181	1	147.264	149.082	145.786	97.872	214.975	0.867	411.671	423.651	411.671	265.494	638.33	1
rs34721490	7	117212012	G	T	G	TGP	406	491	3087.26	3153.75	3121.33	2696.43	3768.44	1	3826.64	4089.54	3955.93	2828.94	6074.96	1	2981.65	3179.52	3088.8	2461.58	4363.59	1
rs546562533	7	117212365	T	G	T	TGP	1	488	227.435	156.834	143.06	7.784	376.671	0.998	31.332	28.677	27.854	8.914	52.64	0.998	317.38	273.156	277.848	99.098	419.666	0.998
rs547468599	7	117212688	C	T	C	TGP	21	495	2355.34	2377.82	2337.52	1605.13	3352.78	0.905	5807.92	5792.17	5714.67	3970.43	7931.04	0.905	5243.48	5227.88	5137.75	3242.21	7627.73	0.905
rs213934	7	117212723	T	C	.	TGP	500	499	24906.5	24911.5	24872	22139	27826.4	0.295	58084.8	58117	58084.8	54292.9	62091.7	0.295	53783.7	53811.6	53736	49834.2	57943.3	0.295
rs213934	7	117212723	T	C	.	SGDP	100	99	14113.8	14163.5	14075.9	11080.8	17689.5	0.838	35563.1	35574.4	35500.1	30694.8	40767.5	0.838	33068.7	33129	32997.3	27340.2	39482.1	0.838
rs213934	7	117212723	T	C	.	Combined	600	598	21944.8	21947.7	21917.4	19762.2	24247.2	0.385	52499.5	52517.2	52461.7	49416.1	55695	0.385	49624.7	49638.8	49583.4	46277.2	53081.8	0.385
rs573537496	7	117213015	A	G	A	TGP	1	494	156.982	265.216	226.172	84.737	596.493	1	12.653	12.061	11.074	2.76	26.748	1	113.427	174.197	145.145	48.579	403.471	1
rs553097561	7	117213116	C	G	C	TGP	120	500	1417.83	1422.96	1419.56	1259.66	1603.66	0.998	961.477	972.418	961.477	744.261	1249.34	0.956	946.749	948.62	945.516	826.804	1081.27	1
rs183546753	7	117213181	A	T	A	TGP	21	500	838.689	842.696	833.499	624.507	1098.7	1	2217.13	2236.46	2185.1	1385.09	3332.12	0.984	954.018	951.971	945.569	713.422	1220.25	0.998
rs555065467	7	117213367	T	G	T	TGP	6	496	364.916	359.343	356.322	242.19	485.742	0.833	28.583	26.312	25.332	7.575	50.3	0.167	345.7	342.449	340.678	246.005	446.594	1
rs547531403	7	117213368	A	G	A	TGP	3	496	815.087	916.718	815.087	308.337	2044.38	1	955.024	914.367	890.601	402.41	1516.9	1	1637.16	2251.8	1840.03	505.113	5560.17	1
rs187894480	7	117213501	G	A	G	TGP	45	499	756.971	753.674	751.12	612.695	903.128	1	766.429	766.678	762.446	606.242	944.024	0.978	780.447	774.237	770.774	585.828	978.9	1
rs6945467	7	117213769	G	A	G	TGP	499	477	3646.99	3660.59	3652.86	3430.89	3917.42	0.974	9436.97	9469.89	9415.03	7564.58	11636.6	0.912	3185.83	3197.64	3191.13	2978.34	3444.8	0.97
rs6945467	7	117213769	G	A	G	SGDP	6	97	1916.27	1859.13	1863.48	1346.75	2330.15	0.667	434.387	427.637	417.103	212.588	695.693	0.5	1317.51	1233.66	1222.38	696.812	1803.17	0.5
rs6945467	7	117213769	G	A	G	Combined	505	574	3483.49	3490.23	3485.71	3310.31	3684.48	0.967	9122.97	9142.49	9082.11	7354.34	11140.5	0.892	2955.98	2961.16	2957.86	2805.44	3128.52	0.966
rs185110200	7	117213792	C	T	C	TGP	6	496	504.4	492.929	493.367	372.436	605.839	1	19.263	17.607	17.005	5.009	33.513	0.167	448.765	434.755	435.049	317.97	542.312	1
rs534322916	7	117213799	C	T	C	TGP	1	494	364.25	400.741	382.955	254.571	629.459	1	19.036	17.783	16.642	4.363	37.078	1	233.509	297.734	276.12	152.353	531.303	1
rs558406962	7	117213991	G	A	G	TGP	1	492	529.187	489.691	488.713	256.725	711.881	1	45.038	41.6	39.978	11.855	80.277	0.992	386.667	359.241	355.227	177.715	554.455	1
rs190106907	7	117214044	G	C	G	TGP	21	497	556.533	555.427	554.255	455.203	661.161	0.905	68.334	67.777	66.747	40.987	99.527	0.238	434.218	435.21	432.417	349.079	532.32	0.952
rs3808185	7	117214089	T	C	C	TGP	500	499	13025.3	13053.9	13004.8	11406.7	14850.2	0.549	32686	32680.5	32652.5	29957.7	35516.8	0.549	31777.6	31765.9	31693.2	28267.1	35440.1	0.549
rs3808184	7	117214125	T	C	C	TGP	500	498	16219.7	16226.7	16195.4	14282.2	18282.6	0.494	41921.2	41938.6	41884.1	38911.8	45043.4	0.494	39519.3	39539.9	39475.5	35965.5	43280	0.494
rs3808184	7	117214125	T	C	C	SGDP	100	97	14192.7	14212.4	14109.5	10642.2	18271.9	0.773	37454.8	37429.5	37307.7	31811.1	43411	0.773	39947.7	39957.9	39861.4	33458.7	46877.4	0.773
rs3808184	7	117214125	T	C	C	Combined	600	595	15823.2	15841.3	15801.7	14117.3	17663	0.539	41032.7	41045.8	41000.9	38383.7	43796.5	0.539	39620.2	39638.4	39581.8	36484.6	42900.3	0.539
rs777561234	7	117214126	G	A	G	SGDP	1	94	851.878	822.667	797.413	372.994	1375.34	1	175.668	168.1	156.171	43.15	353.058	0.989	685.853	678.692	658.656	323.131	1141.95	1
rs533270392	7	117214149	G	C	G	TGP	1	495	635.682	706.58	606.343	158.456	1780.78	1	1928.52	1906.41	1692.71	383.476	4479.38	1	1475.89	2393.44	1706.37	324.963	7358.42	1
rs563534852	7	117214222	G	A	G	TGP	10	495	749.976	856.141	795.448	479.935	1550.05	1	1239.3	1607.96	1347.68	481.667	3977.37	1	916.644	1559.19	1244.19	425.828	4150.68	1
rs530611728	7	117214274	G	A	G	TGP	1	497	334.67	357.148	332.166	147.599	677.991	1	68.891	67.161	59.945	13.066	158.715	1	217.354	256.057	228.864	89.738	538.224	1
rs2518872	7	117214373	G	C	G	TGP	500	500	16099.2	16110.6	16080	14531	17773	0.71	37637.9	37624.6	37605.6	34957.3	40350.4	0.71	41139.7	41117.1	41062.3	38009	44277.3	0.71
rs2518872	7	117214373	G	C	G	SGDP	98	100	13975.3	14043.8	13945.9	11489.2	16963.5	0.97	27483	27484.3	27362.9	22766.2	32529.7	0.969	31972.8	31912.2	31831.4	26247.3	37924.8	0.97
rs2518872	7	117214373	G	C	G	Combined	598	600	15627.9	15638.4	15611	14271.5	17076.3	0.753	35458.8	35449.9	35430.3	33090.7	37844	0.753	39393.5	39394.3	39360.8	36644.7	42172.9	0.753
rs182460	7	117214451	A	G	A	TGP	499	499	12574.5	12599.9	12574.5	11613.1	13655.2	0.916	14369.2	14408.4	14369.2	12724.5	16272.3	0.916	15230.3	15419.1	15303.9	13094.4	18293.2	0.918
rs182460	7	117214451	A	G	A	SGDP	19	95	8739.14	8818.35	8739.14	7068.39	10909.5	1	8168.62	8282.14	8132.7	5616.7	11621.1	1	9180.8	9391.37	9258.99	7199.46	12283.8	1
rs182460	7	117214451	A	G	A	Combined	518	594	12205.4	12227.4	12205.4	11323.5	13192.1	0.924	13950.1	13997.1	13950.1	12446.2	15699.6	0.924	14956.7	15130.9	15026.5	12966.6	17768.6	0.926
rs17547485	7	117214471	T	G	T	TGP	500	495	10847.1	10929.3	10847.1	8852.49	13348.7	0.261	25040	25022.3	24934.8	20716.1	29635.7	0.261	31402	31296.6	31175.7	25644.7	37175.6	0.261
rs17547485	7	117214471	T	G	T	SGDP	99	97	6198.08	6389.7	6261.62	4742.3	8633.93	0.99	11613.1	11768.8	11572.9	8099.86	16364.1	0.979	8098.29	8091.49	8009.01	5648.38	10984.8	0.99
rs17547485	7	117214471	T	G	T	Combined	599	592	9386.89	9435.75	9386.89	7912.82	11156.3	0.378	20593.6	20594.7	20517.3	17392	24025.1	0.378	26544.3	26410.1	26370.5	21844.7	31076.5	0.378
rs213991	7	117214614	G	A	G	TGP	500	479	2352.08	2352.07	2351.03	2261.06	2444.59	0.983	2254.12	2255.04	2252.24	2103.81	2411.15	0.958	2250.5	2250.79	2249.44	2161.13	2340.24	0.978
rs576623162	7	117214624	C	T	C	TGP	3	493	818.8	922.975	818.8	307.842	2065.68	1	1019.52	975.995	950.113	426.064	1640.89	1	1735.46	2383.31	1921.75	510.56	5899.09	1
rs576623162	7	117214624	C	T	C	SGDP	1	96	2065.39	2437.72	2203.53	1144.04	4909.73	1	2776.97	3236.72	2545.25	440.729	9404.86	1	2776.05	5700.15	4351.4	1283.13	16337.4	1
rs576623162	7	117214624	C	T	C	Combined	4	589	1591.53	1634.26	1582.65	950.904	2590.22	1	1133.25	1100.28	1074.88	564.878	1729.99	1	2582.62	3161.56	2874.22	1208.37	6110.25	1
rs563631285	7	117214952	T	G	T	TGP	15	496	3449.68	3432.9	3399.56	2428.05	4555.38	1	4444.64	4425.71	4388.46	3112.78	5930.07	1	5271.02	5244	5199.63	3865.22	6760.3	1
rs1366913	7	117215025	C	T	C	TGP	406	497	1445.69	1446.01	1444.68	1357.35	1535.51	0.953	2555.43	2567.74	2555.43	2237.13	2938.5	0.648	1242.16	1241.61	1241.4	1175.83	1307.43	0.966
rs1366913	7	117215025	C	T	C	SGDP	10	98	959.853	958.695	950.166	698.514	1249.51	0.9	89.852	85.053	80.281	23.257	171.707	0.1	934.367	928.554	924.784	725.806	1139.48	1
rs1366913	7	117215025	C	T	C	Combined	416	595	1431.97	1431.9	1431.02	1346.97	1518.29	0.954	2464.25	2474.8	2464.25	2175.13	2809.49	0.679	1210.45	1209.4	1208.97	1147.21	1270.95	0.962
rs138417954	7	117215026	G	A	G	TGP	28	498	1376.56	1378.38	1374.12	1167.23	1606.24	1	374.641	379.117	373.191	270.44	512.985	0.821	1038.25	1040.4	1034.12	833.637	1272.61	0.998
rs186444233	7	117215157	T	C	T	TGP	6	498	314.212	351.773	332.138	219.545	583.43	1	97.472	97.585	94.192	50.177	159.562	1	197.365	221.81	209.273	135.425	371.282	1
rs571303607	7	117215273	T	C	T	TGP	28	480	487.009	497.357	489.445	370.152	661.876	0.714	66.374	66.15	65.661	49.933	83.587	0.5	289.184	296.216	291.429	223.48	392.987	0.714
rs34013793	7	117215421	A	G	A	TGP	500	494	1229.04	1228.93	1228.26	1159.04	1300.78	0.988	458.597	458.735	458.139	421.729	497.197	0.754	1019.94	1019.89	1019.26	959.401	1080.7	1
rs1429560	7	117215484	T	C	T	TGP	406	493	2901.35	2942.62	2924.36	2585.35	3397.87	0.998	3490.84	3647.56	3561.29	2684.58	5059.33	1	2746.74	2825.62	2785.92	2350.51	3494.42	1
rs536308161	7	117215587	T	C	T	TGP	1	473	357.806	412.803	387.375	207.425	727.276	1	21.279	19.531	18.693	5.278	38.219	1	261.188	337.642	304.33	134.912	668.013	1
rs143532442	7	117215591	G	C	G	TGP	61	499	584.611	583.561	583.349	530.994	636.035	0.803	166.838	166.686	166.164	140.763	194.568	0.869	499.697	498.902	498.646	453.076	545.341	0.984
rs530993180	7	117215603	G	A	G	TGP	1	481	313.525	215.766	203.04	10.948	498.121	0.998	36.955	33.878	32.875	10.552	62.039	0.998	344.896	302.793	304.305	108.691	481.614	0.998
rs4570091	7	117215705	C	T	C	TGP	406	495	2942.9	2982.27	2961.55	2614.09	3446.52	1	3412.02	3555.29	3470.97	2646.53	4888.96	1	2697.55	2764.96	2733.91	2328.21	3373.94	1
rs553243817	7	117215706	C	A	C	TGP	3	495	226.768	226.648	225.09	164.77	295.184	1	16.022	14.793	13.993	3.76	30.146	0.333	201.253	192.767	191.699	124.204	264.459	1
rs189238645	7	117215800	G	A	G	TGP	70	500	943.501	947.127	944.757	840.388	1066.33	0.998	438.839	442.776	438.839	341.964	563.158	0.936	751.537	753.448	750.309	629.878	889.392	0.996
rs189238645	7	117215800	G	A	G	SGDP	1	95	529.187	513.588	500.334	255.313	822.097	1	214.791	208.175	191.264	48.734	460.367	1	446.717	442.736	429.538	220.533	726.47	1
rs189238645	7	117215800	G	A	G	Combined	71	595	921.892	925.377	923.068	826.162	1035.29	0.997	436.849	439.861	435.677	342.05	556.425	0.943	737.056	738.103	735.873	622.588	865.586	0.995
rs557282769	7	117215856	C	T	C	TGP	1	485	292.351	327.637	306.107	164.014	598.181	1	34.481	32.33	30.373	8.387	66.216	0.998	239.38	303.333	272.381	126.314	614.514	1
rs986603018	7	117215872	C	G	C	SGDP	1	94	2045	2401.36	2181.29	1135.04	4807.93	1	2772.36	3255.57	2568.35	442.749	9418.42	1	2775.67	5568.62	4271.58	1275.37	15834.1	1
rs575665787	7	117215956	T	G	T	TGP	1	491	201.795	228.348	207.466	86.06	457.061	1	25.931	23.583	22.478	6.145	46.665	1	145.012	176.926	156.162	59.212	382.446	1
rs528284654	7	117216096	G	C	G	TGP	1	483	313.881	574.144	485.931	239.268	1343.17	1	34.192	117.118	52.837	4.08	541.306	1	200.352	541.095	410.623	127.69	1553.27	1
rs540578653	7	117216236	C	T	C	TGP	1	484	308.611	533.771	489.119	276.212	981.834	1	4.583	19.421	9.214	1.156	87.067	1	133.269	362.126	301.351	111.841	849.026	1
rs573468076	7	117216376	C	T	C	TGP	1	491	292.692	276.295	275.272	147.015	406.006	1	31.107	28.939	27.781	8.379	55.688	0.998	302.841	286.787	282.882	143.06	443.633	1
rs80054308	7	117216481	G	T	G	TGP	497	498	1143.5	1143.52	1143.06	1105.12	1182.76	0.799	509.5	509.65	509.034	472.688	548.175	0.817	856.921	857.105	856.921	827.193	887.373	0.825
rs80054308	7	117216481	G	T	G	SGDP	15	96	897.539	893.884	892.924	770.261	1017.49	0.933	27.147	27.104	24.017	5.389	65.579	0.067	707.456	704.187	703.584	602.274	805.565	0.733
rs80054308	7	117216481	G	T	G	Combined	512	594	1128.95	1129.26	1128.95	1092.75	1165.9	0.807	477.825	477.931	477.414	444.556	512.261	0.816	842.3	842.229	841.973	814.342	870.204	0.822
rs35531523	7	117216548	G	T	G	TGP	406	495	2936.22	2977.88	2955.16	2611.12	3448.24	1	3541.02	3705.49	3612.49	2707.67	5176.19	1	2858.18	2981.67	2926.06	2404.48	3861.58	1
rs918177339	7	117216609	C	A	C	SGDP	1	96	1970.72	2223.77	2050.11	1107.17	4206.61	1	2427.24	2746.64	2226.67	418.736	7692.91	1	2445.88	3628.07	3065.52	1212.6	8746.41	1
rs73715576	7	117216616	C	G	C	TGP	499	499	2564.15	2609.7	2587.71	2223.22	3107.09	0.994	7936.1	8045.09	7954.15	6294.15	10190	0.994	2449.06	2471.35	2454.09	2015.52	3018.9	0.994
rs73715576	7	117216616	C	G	C	SGDP	1	97	1215.22	1672.39	1392.52	536.765	4227.3	1	1195.91	2295.74	1378.31	156.909	8725.34	1	1409.29	4380.01	2702.27	490.667	15741.4	1
rs73715576	7	117216616	C	G	C	Combined	500	596	2538.84	2581.47	2561.45	2206.89	3058.56	0.994	7711.05	7794.77	7728.17	6163.99	9775.58	0.995	2449.06	2471.25	2454.09	2015.52	3018.9	0.994
rs567562776	7	117216657	C	A	C	TGP	1	494	169.433	184.572	176.42	111.6	293.008	1	14.493	13.625	12.531	3.092	29.845	1	112.972	141.35	130.738	67.282	261.326	1
rs1366917	7	117216660	T	C	T	TGP	497	495	1487.67	1488.33	1487.67	1424.49	1553.66	0.832	677.184	677.531	676.433	616.972	741.626	0.851	1104.11	1104.75	1104.11	1047.07	1163.55	0.859
rs1366917	7	117216660	T	C	T	SGDP	95	99	1634.9	1635.71	1633.36	1507.64	1769.56	0.838	412.242	412.784	411.34	342.239	490.083	0.674	1053.82	1054.34	1052.8	965.723	1146.61	0.811
rs1366917	7	117216660	T	C	T	Combined	592	594	1507.93	1508.35	1507.93	1450.86	1567.24	0.837	639.96	640.336	639.322	588.513	694.518	0.843	1120.35	1120.7	1120.35	1070.18	1172.25	0.862
rs76562774	7	117216684	A	G	A	TGP	1	484	436.644	412.538	412.825	245.712	558.093	0.998	24.729	22.603	21.951	6.875	41.956	0.998	337.745	320.728	322.13	193.986	436.704	1
rs78041125	7	117216712	G	A	G	TGP	500	498	2266.02	2264.75	2263.25	2139.8	2390.92	0.966	1473.31	1474.44	1471.43	1320.32	1637.75	0.986	2419.38	2417.98	2416.7	2305.48	2529.08	0.99
rs78041125	7	117216712	G	A	G	SGDP	1	97	2095.66	2394.72	2242.53	1470.46	4125.56	1	757.622	1772.09	970.822	95.61	7289.21	1	1768.78	3614.7	2904.9	1103.71	9473.39	1
rs78041125	7	117216712	G	A	G	Combined	501	595	2263.25	2262.57	2261.88	2138.49	2388.01	0.966	1452.8	1453.41	1450.94	1301.94	1614.95	0.984	2419.38	2417.92	2416.7	2305.48	2529.08	0.992
rs575574902	7	117216851	G	T	G	TGP	1	491	314.744	573.234	484.277	238.751	1344.4	1	34.95	128.066	55.976	4.108	605.235	1	200.069	543.005	410.35	127.956	1560.26	1
rs185674769	7	117217042	G	A	G	TGP	45	498	854.976	858.612	854.976	747.486	983.141	1	107.156	107.129	106.629	87.319	128.931	0.778	599.426	606.11	602.023	505.688	726.068	1
rs185674769	7	117217042	G	A	G	SGDP	1	96	951.062	924.794	914.158	539.329	1357.99	1	131.268	124.802	115.479	30.183	266.623	1	711.704	692.199	671.856	358.759	1099.92	1
rs185674769	7	117217042	G	A	G	Combined	46	594	861.804	864.689	861.804	755.756	985.241	1	106.104	106.194	105.582	86.461	127.666	0.761	605.739	611.281	607.453	511.963	727.921	1
rs34277788	7	117217098	C	T	C	TGP	10	498	426.324	423.006	422.501	354.765	490.64	1	29.569	29.24	28.668	16.177	44.892	0.4	270.658	270.019	268.998	220.472	322.863	1
rs17547533	7	117217134	T	C	T	TGP	253	498	844.38	844.45	843.912	803.736	886.096	0.972	288.872	289.078	288.44	253.606	326.589	0.609	699.928	699.808	699.443	657.616	742.901	0.988
rs17547533	7	117217134	T	C	T	SGDP	3	93	528.616	498.663	498.563	290.123	698.049	0.667	68.767	63.805	60.859	18.054	124.245	0.333	545.266	532.309	531.568	380.259	679.779	1
rs17547533	7	117217134	T	C	T	Combined	256	591	824.058	824.125	823.602	785.263	863.812	0.976	239.639	239.744	239.294	211.401	269.699	0.562	688.538	688.419	688.08	648.53	728.588	0.99
rs546806654	7	117217438	A	C	A	TGP	1	492	245.148	183.91	169.645	24.471	406.006	1	25.542	23.325	22.701	7.162	42.651	0.998	245.739	201.98	194.891	54.276	380.48	1
X1617217441	7	117217441	T	C	.	SGDP	1	94	1212.43	1220.54	1201.66	807.823	1717.14	1	97.777	94.067	86.822	22.974	202.467	1	894.881	932.758	903.153	552.047	1437.34	1
rs35993090	7	117217463	T	A	T	TGP	499	499	8080.8	8117.95	8090.66	7347.62	8985.22	0.902	11604.7	11642.6	11604.7	10000.6	13466.2	0.902	10248.3	10470.8	10343.9	8638.96	12901.7	0.902
rs35993090	7	117217463	T	A	T	SGDP	95	99	8980.74	9103.86	9021.15	7304.98	11316.9	0.96	14852.6	14934.3	14811.5	11573.9	18850.1	0.96	12190.2	12481.1	12255.9	9192.26	16831	0.96
rs35993090	7	117217463	T	A	T	Combined	594	598	8245.04	8268.51	8245.04	7545.31	9069.78	0.911	12389.4	12416.1	12370.9	10893.2	14070.1	0.911	10848.3	10985.7	10903.5	9270.03	13087.5	0.911
rs190040141	7	117217581	G	A	G	TGP	6	493	439.948	444.63	432.213	260.249	680.608	1	50.647	50.072	49.569	32.415	69.928	1	320.119	336.197	318.967	170.408	571.776	1
rs2518873	7	117217721	C	T	T	TGP	500	498	22104.1	22128.5	22078.4	20068.5	24317.8	0.542	43675.3	43690.7	43636.5	40503.9	46928.1	0.542	58748.6	58730.1	58704.6	55045.9	62466.2	0.542
rs2518873	7	117217721	C	T	T	SGDP	100	97	15678.7	15716.5	15595.5	12340.1	19553	0.835	42254.8	42273	42185.8	36892.3	47924.4	0.835	41212.8	41246.9	41134	35030	47933.7	0.835
rs2518873	7	117217721	C	T	T	Combined	600	595	20896	20913.4	20874	19147	22780.7	0.59	43335.2	43339.9	43301.6	40600.6	46146.5	0.59	55528.5	55517.2	55488.5	52304.9	58781.2	0.59
rs1025342	7	117217725	C	T	C	TGP	500	499	13693.5	13712.5	13693.5	12475.9	15029.8	0.932	26676.3	26689.7	26651.2	24646.2	28792.1	0.932	26098.6	26116.2	26068.2	23585.1	28812.8	0.932
rs1025342	7	117217725	C	T	C	SGDP	97	99	13282.3	13372.1	13282.3	10803.9	16329.3	0.939	24514.8	24564.5	24459.8	20165.5	29403.3	0.939	25792.3	25867	25729.4	20458.2	31888.8	0.939
rs1025342	7	117217725	C	T	C	Combined	597	598	13624.6	13641.7	13624.6	12516.8	14830.4	0.933	26351.5	26355.1	26328.9	24474.7	28274.9	0.933	26031.4	26063.6	26031.4	23746.4	28505.4	0.933
rs558812429	7	117217791	T	C	T	TGP	1	495	129.339	389.443	255.49	64.901	1382.67	1	54.983	200.562	88.194	6.746	963.451	1	114.628	509.058	284.037	41.208	1889.38	1
rs182201806	7	117217911	T	C	T	TGP	3	497	760.399	716.331	705.185	361.204	1118.98	1	78.831	89.929	72.108	13.26	254.888	0.333	738.447	696.582	692.116	375.712	1040.07	1
rs562799667	7	117217971	C	T	C	TGP	1	494	156.969	205.329	184.49	103.364	406.918	1	22.258	44.379	26.434	3.229	176.581	1	86.019	140.075	120.238	51.292	320.749	1
rs17450482	7	117217987	T	C	T	TGP	500	498	3191.4	3198.93	3194.05	2944.12	3473.85	0.95	4361.54	4364.2	4355.74	3884.87	4877.18	0.869	3101.16	3087.85	3088.29	2839.55	3317.2	0.944
rs17450482	7	117217987	T	C	T	SGDP	100	100	5422.14	5451.65	5422.14	4521.42	6512.59	0.88	10801.2	10787.7	10589.3	6478.03	16117.9	0.87	12061.1	11650.6	11188.8	5224.77	20473	0.87
rs17450482	7	117217987	T	C	T	Combined	600	598	3511.12	3509.98	3508.69	3285.18	3737.03	0.941	4520.54	4524.21	4514.78	4045.96	5037.92	0.87	3191.4	3182.83	3182.92	2978.1	3377.03	0.933
rs192017338	7	117218058	A	G	A	TGP	3	494	181.992	194.362	187.334	124.939	299.544	1	18.499	18.441	17.378	6.91	35.482	1	112.744	142.827	130.738	65.757	273.084	1
rs80079539	7	117218146	C	T	T	TGP	500	499	822.325	822.326	821.687	768.045	878.394	0.972	433.172	433.284	432.668	391.91	476.555	0.884	626.587	627.324	626.587	572.871	684.713	0.986
rs2402228	7	117218159	T	A	A	TGP	500	498	19013.8	19017.6	18989	17021	21102	0.572	47676.6	47682.7	47639.6	44633.4	50769.6	0.572	49388.7	49373.8	49346.3	45989.5	52857.2	0.572
rs2402228	7	117218159	T	A	A	SGDP	100	98	15710	15735.7	15624	12306.3	19566	0.878	40572.5	40569.1	40433.3	35119.4	46311.8	0.878	43645	43631.8	43480.8	37325.3	50271.1	0.878
rs2402228	7	117218159	T	A	A	Combined	600	596	18342	18340.2	18320.6	16594.8	20155.5	0.622	46257.9	46246.7	46225.9	43582.1	48962.1	0.622	48217.4	48227.7	48181.4	45246.1	51268.7	0.622
rs532731723	7	117218211	G	A	G	TGP	1	496	153.306	137.059	132.063	39.787	259.234	1	25.027	22.775	21.97	6.559	43.026	1	145.277	138.943	128.503	41.509	278.897	1
rs183942037	7	117218255	G	A	A	TGP	1	493	355.434	320.905	322.952	150.028	480.361	1	27.716	25.303	24.602	7.867	46.058	0.996	316.072	290.205	291.922	158.715	403.851	1
rs35199653	7	117218263	C	G	C	TGP	128	499	2773.13	2795.03	2777.67	2421.19	3239.16	1	5941.91	5956.89	5928.26	4864.23	7191.89	0.984	2830.12	2844.88	2830.12	2442.15	3305.27	1
rs35199653	7	117218263	C	G	C	SGDP	1	96	2014.51	1896.58	1894.36	1070.18	2645.14	0.99	185.059	176.43	167.18	49.784	354.019	0.99	1396.23	1342.84	1340.12	881.955	1756.76	0.99
rs35199653	7	117218263	C	G	C	Combined	129	595	2729.36	2747.37	2733.53	2394.04	3159.45	0.992	5805.67	5823.95	5792.65	4786.4	6979.04	0.975	2570.56	2573.17	2567.14	2277.48	2889.8	0.984
rs142721557	7	117218328	A	C	A	TGP	3	490	775.789	753.441	707.554	263.537	1477.85	1	30.757	28.185	27.041	7.847	54.443	0.333	1204.63	1084.81	1090.72	525.228	1599.93	1
rs35135985	7	117218344	C	A	C	TGP	378	492	2981.98	2992.08	2969.77	2336.23	3751.97	1	9166.82	9187.25	9146.52	7525.27	11043.4	0.972	3970.43	3956.22	3947.72	3304.53	4626.75	0.997
rs35135985	7	117218344	C	A	C	SGDP	15	96	3845.45	3891.11	3820.81	2606.21	5529.89	1	7894.86	7810.72	7630.27	4250.09	12227.4	0.99	4729.17	4641.36	4616.76	3088.29	6311.79	1
rs35135985	7	117218344	C	A	C	Combined	393	588	3173.41	3190.51	3173.41	2596.76	3863.72	1	8988.96	9000.87	8970.29	7470.82	10681.5	0.974	3994.16	3974.55	3965.48	3353.8	4605.01	0.992
rs77164005	7	117218398	C	G	C	TGP	3	490	788.906	748.352	714.233	268.647	1409.1	1	31.819	29.25	28.097	8.1	56.641	0.333	1058.74	978.197	972.653	479.775	1475.84	1
rs541693587	7	117218476	C	G	C	TGP	1	482	505.267	456.704	460.584	225.934	657.616	1	75.288	69.012	66.876	21.099	127.118	0.981	502.377	463.577	468.358	267.281	624.351	0.998
rs571693763	7	117218566	T	C	T	TGP	1	468	376.859	353.808	351.34	186.925	520.302	1	29.173	26.859	25.887	7.879	50.77	0.998	244.131	234.543	232.844	127.552	349.36	1
rs213953	7	117218575	G	A	A	TGP	500	499	20839.3	20857.8	20812.8	18746.9	23076.9	0.521	52651	52653	52613.1	49487.3	55896	0.521	51912.1	51935	51870.4	48484.1	55493.1	0.521
rs213953	7	117218575	G	A	A	SGDP	100	98	17313.6	17322.5	17225.5	13798.6	21231.1	0.867	32937.9	32907.4	32799.4	27654.9	38493.5	0.65	47830.1	47835.4	47752	41760.1	54159.1	0.867
rs213953	7	117218575	G	A	A	Combined	600	597	20073	20080	20050.2	18245.6	21983.1	0.578	49027.3	49030.2	48993.3	46287.4	51821.5	0.578	50992.4	51006.5	50955.6	47997.5	54096.1	0.578
rs531267171	7	117218629	T	C	T	TGP	1	489	643.267	821.711	729.072	371.303	1751.56	1	66.639	66.766	59.919	14.93	155.989	1	556.811	896.922	753.915	249.839	2056.42	1
rs562911634	7	117218778	C	G	C	SGDP	1	96	504.148	487.599	487.658	318.596	653.455	0.99	83.784	77.599	73.799	20.745	154.891	0.99	402.789	392.014	387.74	243.968	546.234	1
rs35783977	7	117219181	G	A	A	TGP	499	498	4732.97	4741.48	4736.52	4447.96	5058.91	0.976	5953.12	6023.08	5977.26	4982.24	7288	0.966	4823.55	4878.18	4849.82	4356.46	5532.65	0.97
rs35783977	7	117219181	G	A	A	SGDP	100	99	5033.73	5111.27	5066.48	4261.88	6194.65	0.97	8051.96	8159.29	8051.96	5903.34	11016.8	0.97	5215.07	5357.08	5279.06	4249.03	6869.85	0.97
rs35783977	7	117219181	G	A	A	Combined	599	597	4731.27	4740.22	4734.55	4463.77	5039.18	0.975	6491.5	6534.57	6491.5	5519.94	7717.04	0.967	4906.06	4945.48	4924.45	4462.41	5530.04	0.97
rs537920596	7	117219234	A	G	A	TGP	6	499	1213.74	1172.94	1162	716.97	1670.62	1	189.417	193.081	169.391	42.58	466.791	0.333	1302.77	1247.85	1247.23	830.524	1649.51	1
rs57916446	7	117219391	T	C	T	TGP	78	497	1651.43	1648.38	1644.85	1432.33	1871.4	1	1041.42	1041.77	1036.12	834.238	1270.57	0.994	1576.69	1568.11	1567.28	1363.65	1769.27	1
rs550253811	7	117219429	A	G	A	TGP	15	497	387.923	386.645	385.479	323.651	452.399	0.998	176.62	176.133	174.722	131.917	224.032	0.984	368.086	366.539	365.676	293.13	443.375	1
rs184129724	7	117219524	T	C	T	TGP	1	486	242.035	261.77	250.539	153.736	422.642	1	26.295	24.587	22.733	5.608	52.94	1	163.592	201.589	185.964	96.475	373.47	1
rs576108951	7	117219618	T	C	T	TGP	10	493	2592.09	2610.3	2582.34	1895.78	3451.88	1	3080.6	2960.57	2882.28	1347.31	4908.24	0.4	3694.6	3659.86	3617.09	2357.04	5164.73	0.4
rs1429561	7	117219798	G	C	G	TGP	500	496	957.17	957.558	957.17	918.348	997.633	0.93	847.38	847.343	846.512	777.446	919.825	0.69	779.928	780.173	779.539	745.686	815.742	0.966
rs187004240	7	117219832	A	G	A	TGP	1	494	182.973	125.503	118.876	6.845	285.513	0.998	54.583	50.299	48.638	15.445	93.682	0.998	165.934	146.07	146.852	52.832	231.813	0.998
rs1469486	7	117219835	C	T	T	TGP	500	496	14301.2	14329.5	14279.1	12494.9	16292.6	0.474	32505.3	32526.1	32468.4	29546.3	35639.1	0.474	31453.4	31471.6	31408.1	27667.2	35501.1	0.474
rs1469486	7	117219835	C	T	T	SGDP	100	100	10957.7	11006.4	10895.9	8259.45	14252.6	0.85	25949.3	25933.4	25818.7	20995.3	31352.5	0.85	28189.6	28052.7	27869.6	21129	35522.7	0.85
rs1469486	7	117219835	C	T	T	Combined	600	596	13563.5	13573.1	13544.8	12006.4	15237.9	0.537	31116.2	31123.4	31084.3	28548.1	33811	0.537	30771.4	30776	30731.4	27438.9	34284.7	0.537
rs145778105	7	117219836	A	G	A	TGP	36	499	1974.11	1989.42	1977.34	1676.33	2351.56	1	626.136	632.391	621.192	416.283	901.603	1	1380.19	1469.22	1435.78	1033.86	2052.84	1
rs191390847	7	117219849	A	T	A	TGP	28	495	4837.74	4820.02	4796.49	3752.39	5975.6	0.998	8653.82	8615.18	8574.32	6621.79	10766.2	0.996	8374.93	8396.67	8351.98	6669.31	10316.7	0.998
rs191390847	7	117219849	A	T	A	SGDP	3	99	5911.52	6001.73	5911.52	4502.41	7875.19	1	4837.61	4954.3	4633.94	1981.62	9422.6	1	6540.81	7244.64	6899.04	4730.48	11520.1	1
rs191390847	7	117219849	A	T	A	Combined	31	594	5250.46	5252.18	5228.1	4398.2	6174.93	0.998	8135.41	8102.47	8064.69	6297.47	10060.9	0.997	8080.13	8108.06	8061.12	6536.46	9871.41	0.998
rs34487764	7	117220391	G	A	G	TGP	406	490	3017.39	3078.51	3050.18	2655.13	3645.68	1	3959	4211.13	4066.08	2882.6	6269.08	1	3365.53	3989.2	3745.64	2586.21	6573.52	1
rs213954	7	117220403	A	G	A	TGP	500	499	13036.1	13042.2	13019.9	11739.6	14421.8	0.894	30794.4	30812.1	30794.4	28650.4	33042.1	0.894	29111.4	29140.5	29111.4	26464.2	31952.5	0.894
rs213954	7	117220403	A	G	A	SGDP	100	99	12212.5	12295.4	12212.5	9883.18	15090.8	0.929	26378.5	26440.4	26322.3	22002.6	31289.1	0.919	25105.4	25204.9	25041.4	19604.5	31661.6	0.919
rs213954	7	117220403	A	G	A	Combined	600	598	12941.5	12952.3	12927.1	11777.7	14188.7	0.898	30128.4	30125.3	30104.2	28161.5	32129.2	0.898	28548.1	28555.7	28518.9	26111.6	31116.2	0.898
rs75259994	7	117220419	T	C	T	TGP	500	498	3861.37	3862.74	3861.37	3722.66	4005.24	0.932	2717.59	2719.37	2714.43	2464.45	2989.76	0.962	3557.35	3558.94	3557.35	3424.24	3697.26	0.954
rs75259994	7	117220419	T	C	T	SGDP	3	98	3294.75	3409.6	3320.97	2324.67	4975.34	1	4072.96	4226.86	3859.76	1331.16	8929.37	1	3945.53	4680.1	4328.18	2577.41	8546.33	1
rs75259994	7	117220419	T	C	T	Combined	503	596	3861.37	3861.72	3859.76	3722.66	4003.58	0.934	2727.09	2728.93	2723.92	2473.07	2996.73	0.962	3558.93	3560.64	3558.93	3425.76	3698.9	0.954
rs145601782	7	117220532	A	T	A	TGP	210	500	1217.65	1219.35	1217.65	1116.41	1330.72	0.994	934.574	941.164	934.574	768.662	1141.47	0.922	939.977	942.243	939.977	843.538	1049.88	0.995
rs145601782	7	117220532	A	T	A	SGDP	6	94	1168.26	1205.02	1180.57	856.185	1679.81	1	306.897	322.734	304.431	160.987	571.064	1	769.003	805.92	782.656	544.662	1173.16	1
rs145601782	7	117220532	A	T	A	Combined	216	594	1213.91	1216.19	1213.91	1116.76	1323.36	0.995	934.574	941.155	934.574	768.662	1141.47	0.928	938.104	939.82	938.104	844.988	1041.48	0.997
rs182196367	7	117220557	G	C	G	TGP	120	500	1392.71	1395.57	1392.71	1255.9	1546.19	0.992	667.051	668.165	665.739	563.205	783.85	0.942	1045.73	1050.48	1047.07	926.451	1187.92	0.992
rs77029316	7	117220639	T	C	T	TGP	497	494	4315.37	4320.77	4317.88	4116.65	4536.86	0.942	3835.56	3850.44	3835.56	3372.73	4382.98	0.952	3987.96	3993.32	3987.96	3787.28	4215.37	0.95
rs77029316	7	117220639	T	C	T	SGDP	3	96	3528.48	3729.23	3588.04	2441.47	5733.39	1	4205.56	4379.09	3984.32	1351.91	9358.05	1	4227.06	5597.12	4998.98	2671.74	11506.7	1
rs77029316	7	117220639	T	C	T	Combined	500	590	4305.33	4310.31	4305.33	4107.08	4523.67	0.942	3842.69	3855.55	3842.69	3378.24	4384.56	0.952	3988.74	3994.4	3991.17	3789.59	4216.3	0.95
rs4148709	7	117220684	G	A	G	TGP	500	499	2565.01	2565.43	2563.94	2471.84	2661.69	0.868	9253.61	9334.23	9230.55	7050.78	12084.2	0.601	2225.07	2225.94	2225.07	2142.47	2310.85	0.842
rs4148709	7	117220684	G	A	G	SGDP	100	96	4362.63	4378.58	4362.63	3736.93	5101.14	0.896	8395.61	8752.22	8428.25	5229.69	13903	0.885	2666.11	2672.6	2666.11	2432.09	2932.15	0.93
rs4148709	7	117220684	G	A	G	Combined	600	595	2819.31	2819.62	2818.14	2719.17	2921.93	0.835	9066.26	9133.76	9045.43	7120.88	11516.6	0.647	2256.55	2256.73	2255.68	2178.27	2337.65	0.867
rs213955	7	117220861	A	G	G	TGP	500	498	18583.5	18593	18559.8	16696.3	20578.8	0.59	45347.8	45363.4	45313.9	42521.5	48253.5	0.59	46507.3	46517.3	46469.9	43436.2	49635.7	0.59
rs213955	7	117220861	A	G	G	SGDP	100	98	14845.2	14863.7	14771.3	11510.5	18627.8	0.867	36566.6	36591.9	36498.7	31460.4	42030.6	0.867	39563.1	39565.6	39486.5	33613.9	45937.3	0.867
rs213955	7	117220861	A	G	G	Combined	600	596	17882.7	17885.3	17861.9	16217	19627.9	0.636	43705.5	43700.7	43675.3	41205.9	46260.5	0.636	45280	45276.7	45246.1	42521.5	48073.3	0.636
rs213956	7	117221006	G	A	A	TGP	500	499	19395.9	19388.8	19347.6	17445.1	21430.9	0.597	46795.6	46792.5	46760.6	43944.8	49719.7	0.597	48560.8	48554.1	48523.1	45425.8	51751.2	0.597
rs213956	7	117221006	G	A	A	SGDP	100	100	15107.1	15130.9	15026.1	11765.3	18883.6	0.84	36864.7	36853.6	36730.1	31672.1	42362.7	0.84	39716.9	39659.6	39563.1	33679.1	45937.3	0.84
rs213956	7	117221006	G	A	A	Combined	600	599	18557.2	18562.9	18536.1	16848.7	20346.3	0.638	44932.5	44948.9	44932.5	42421.4	47526.2	0.638	46928.1	46943.5	46928.1	44140.1	49784.5	0.638
rs531602206	7	117221039	C	T	C	TGP	10	496	305.166	319.795	313.082	244.049	429.693	0.6	48.671	47.875	47.094	27.205	71.857	0.6	302.707	297.779	295.692	201.616	405.264	0.7
rs73716203	7	117221175	C	T	C	TGP	55	499	3843.11	3869.56	3850.15	3326.03	4497.79	1	4950.31	4995.08	4934.56	3715.86	6532.11	0.998	3927.42	3992.51	3959.33	3340.54	4827.56	1
rs562397039	7	117221176	G	A	G	TGP	15	497	520.561	516.908	516.652	441.01	590.62	0.933	28.609	26.093	25.162	7.392	49.898	0.067	410.589	407.285	406.625	341.481	471.223	0.867
rs114003830	7	117221231	G	A	G	TGP	435	499	3218.31	3274.24	3243.74	2680.12	4027.61	1	6743.46	6766.02	6727.6	5468.02	8238.42	0.996	4099.69	4130.75	4089.93	3192.02	5240.43	1
rs114003830	7	117221231	G	A	G	SGDP	3	97	1992.3	2290.89	2144.25	1440.57	3893.93	1	472.727	1065.54	666.736	117	3961.2	1	1246.02	2004.69	1721.09	809.997	4582.47	1
rs114003830	7	117221231	G	A	G	Combined	438	596	3087.86	3135.44	3110.88	2607.8	3794.64	1	6248.62	6272.02	6234.78	5129.64	7544.48	0.997	3910.8	3930.8	3902.03	3082.65	4917.08	1
rs181597202	7	117221261	T	A	T	TGP	171	499	2703.17	2732.23	2707.81	2210.87	3356.59	1	3089.92	3131.89	3089.92	2355.01	4099.35	0.984	2634.24	2623.43	2616.49	2143.3	3135.29	1
rs551376299	7	117221501	G	A	G	TGP	3	495	1141.06	1238.98	1168.2	660.703	2203.41	1	1728.46	2039.28	1711.11	470.427	5190.42	1	1663.65	3236.46	2483.38	726.611	9145.76	1
rs536644949	7	117221551	C	G	C	TGP	15	498	2494.07	2518.02	2474.92	1683.68	3554.88	1	5010.35	4994.92	4923.36	3393.26	6867.37	1	4841.09	4789.6	4727.34	3081.28	6753.38	1
rs573796440	7	117221687	A	G	A	TGP	3	496	365.402	354.77	353.96	244.944	462.823	1	29.227	26.553	25.706	7.634	50.166	0.333	260.624	253.834	252.953	171.54	338.129	1
rs145739042	7	117221846	C	T	C	TGP	6	491	322.139	325.48	321.043	235.42	433.352	0.667	16.574	15.193	14.424	3.971	30.358	0.167	280.144	273.08	271.68	184.828	362.99	0.667
rs113440713	7	117221871	C	G	C	TGP	470	487	1174.43	1177.52	1174.43	1070.48	1295.28	0.992	1360.36	1382.06	1364.03	1085.39	1760.9	0.924	839.433	842.525	840.364	755.525	938.884	0.994
rs151147329	7	117221885	G	T	G	SGDP	15	97	1510.48	1509.94	1505.21	1290.83	1739.94	0.933	454.711	455.668	450.622	318.234	615.435	0.8	1131.15	1128.95	1127.14	955.738	1310.55	0.867
rs140129411	7	117222041	C	A	C	TGP	171	499	2792.87	2817.5	2797.68	2253.05	3485.91	1	2980.57	3027.83	2988.85	2290.64	3954.28	0.98	2683.46	2665.18	2661.24	2172.6	3168.92	1
rs6466614	7	117222238	A	G	A	TGP	500	498	2645.8	2645.89	2644.77	2555	2737.7	0.94	8779.19	8871.59	8779.19	6672.63	11550.8	0.606	2322.02	2322.78	2322.02	2233.16	2414.43	0.876
rs6466614	7	117222238	A	G	A	SGDP	100	98	3388	3395.68	3388	3081.62	3736.61	0.9	18392.4	18291.5	18149.3	13409.9	23681.4	0.837	2917.08	2921.1	2917.08	2646.68	3211.63	0.86
rs6466614	7	117222238	A	G	A	Combined	600	596	2700.1	2700.29	2699.12	2613.95	2788.08	0.93	11891.9	11883.5	11839.2	9506	14453.9	0.644	2325.31	2326.17	2325.31	2242.9	2410.75	0.902
rs150317615	7	117222256	C	G	C	TGP	1	483	833.014	631.999	540.526	25.74	1698.35	0.998	259.306	238.721	231.101	73.064	443.805	0.998	1621	1344.6	1376.48	475.539	2004.93	0.998
rs558292409	7	117222309	A	G	A	TGP	10	495	448.417	442.036	441.022	331.32	552.936	1	41.554	37.91	36.672	11.059	71.288	0.1	411.785	405.001	404.725	305.133	505.295	1
rs138006399	7	117222398	A	G	A	TGP	10	497	333.078	341.395	335.153	244.198	467.179	1	139.873	157.538	144.904	74.572	308.662	0.994	198.643	202.893	199.803	149.791	271.206	1
rs190852936	7	117222520	T	C	T	TGP	3	491	295.676	290.221	284.589	164.857	442.871	0.998	26.527	24.751	23.41	6.373	50.409	0.333	173.929	180.061	172.977	98.294	296.168	0.667
rs533774210	7	117222592	T	G	T	SGDP	1	97	773.32	972.09	894.435	529.745	1789.58	1	151.7	401.591	208.018	19.68	1752.38	1	510.065	831.132	719.557	311.032	1853.64	1
rs559423043	7	117222801	A	G	A	TGP	3	497	797.435	891.442	797.435	305.141	1976.63	1	918.322	879.816	856.565	391.4	1469.19	1	1681.86	2392.69	1921.75	510.56	5992.35	1
rs549283174	7	117223091	A	C	A	TGP	1	484	745.066	735.014	656.541	149.199	1726.26	1	1239.71	1215.23	1102.03	270.958	2771.44	1	1292.77	1179.4	1084.28	313.655	2471.29	1
rs567314539	7	117223226	C	G	C	TGP	3	482	1469.6	1488.17	1454.29	941.542	2188.19	1	1096.97	1098.61	1047.21	471.275	1987.23	1	1601.93	1665.97	1601.93	938.52	2706.84	1
rs538696390	7	117223375	C	T	C	TGP	276	499	2650.42	2706.91	2673.74	2185.95	3394.39	0.988	2942.66	3117.5	3014.3	2044.26	4744.53	0.988	2604.26	2826.25	2717.81	1896.67	4332.98	0.988
rs142548399	7	117223588	A	G	A	TGP	300	499	1058.65	1068.27	1062.35	896.843	1269.44	1	675.553	692.17	679.722	516.924	927.402	0.992	718.123	726.241	720.755	604.682	873.369	1
rs142548399	7	117223588	A	G	A	SGDP	1	96	1132.53	1146.95	1106.19	599.991	1870.88	0.99	310	331.356	280.587	58.502	871.048	1	656.45	693.845	661.381	355.405	1194.49	1
rs142548399	7	117223588	A	G	A	Combined	301	595	1025.98	1034.22	1027.69	876.06	1217.65	0.997	645.965	658.634	649.663	501.042	861.828	0.993	712.414	720.542	714.946	604.079	859.776	1
rs213957	7	117223590	A	G	G	TGP	499	497	20840.5	20845.7	20814.5	18744.3	23055.8	0.541	49054.5	49065.7	49017.8	46031.6	52197.7	0.541	50818.8	50833.5	50775.2	47321.2	54434.5	0.541
rs213957	7	117223590	A	G	G	SGDP	100	100	16001.8	16020.6	15921.3	12752.4	19678	0.86	38385.9	38412.2	38323.2	33514.3	43607.5	0.86	39214.9	39246.5	39144.3	33708.1	45130.9	0.86
rs213957	7	117223590	A	G	G	Combined	599	597	19770.4	19770.2	19747.9	17970.6	21651.8	0.595	46690.7	46712.3	46690.7	44094.9	49373.6	0.595	48217.4	48216.9	48181.4	45212.3	51268.7	0.595
rs545463329	7	117223660	G	A	G	TGP	1	491	1072.92	1074.4	1024.96	471.079	1926.49	1	1562.6	1468.48	1363.65	349.34	3117.44	0.998	1610.92	1705.79	1596.21	692.711	3234.85	1
rs213958	7	117223764	G	A	G	TGP	500	497	18552.1	18572	18552.1	16863.2	20362.6	0.569	41192.2	41185.8	41160.3	38503.1	43932.6	0.569	39419.8	39415.9	39383.7	36471.4	42489.7	0.569
rs213958	7	117223764	G	A	G	SGDP	100	99	14151	14197.2	14073.6	11054.7	17818.9	0.758	33726.8	33727	33598	28776.9	39077.1	0.758	32282.7	32318	32212.1	26683.7	38462.5	0.758
rs213958	7	117223764	G	A	G	Combined	600	596	17858.9	17861.9	17839.6	16326.5	19450.8	0.601	39802.9	39818.6	39802.9	37438.2	42256	0.601	38166.3	38177.1	38133.5	35539.5	40881.7	0.601
rs213959	7	117223819	G	A	G	TGP	500	483	3256.44	3260.27	3256.44	3003.79	3533.37	0.996	3819.22	3830.45	3819.22	3452.26	4241.03	0.95	3096.95	3098.79	3094.29	2859.13	3351.67	0.994
rs545861743	7	117223970	T	C	T	TGP	1	487	466.067	441.981	440.057	247.812	634.591	1	25.569	23.565	22.731	6.97	44.597	0.998	403.113	379.109	375.921	201.907	563.658	1
rs141872594	7	117224001	G	A	G	TGP	1	493	377.539	339.723	340.131	153.902	523.542	1	28.027	25.558	24.83	7.634	47.453	0.988	312.406	282.234	276.465	119.12	466.338	1
rs189013317	7	117224178	C	T	C	TGP	3	494	843.467	864.418	822.758	406.794	1519.09	1	798.43	781.494	765.282	415.569	1209.78	0.996	1008.98	998.844	970.633	525.577	1606.2	1
rs532139735	7	117224264	A	T	A	TGP	15	492	168.492	140.65	137.326	27.106	273.402	0.133	71.785	67.025	63.876	19.244	130.361	0.067	216.302	200.01	199.642	94.487	302.061	0.067
rs213960	7	117224440	G	A	A	TGP	499	488	31408.1	31416.5	31362.9	27827.1	35195.4	0.215	69698.6	69707.4	69638.7	64845.8	74785.9	0.215	70183.2	70213.7	70119	65052.8	75510.7	0.215
rs57926432	7	117224567	T	G	T	TGP	3	494	901.028	970.082	892.726	399.001	1924.79	1	979.633	1099.45	989.209	396.433	2397.35	1	1200.39	1594.26	1354.34	453.252	3777.22	1
rs141441550	7	117224650	G	A	G	TGP	500	495	7052.54	7038.08	7005.2	5659.82	8516.06	0.901	21953.9	21921.4	21891.9	19496.2	24409	0.885	26945.3	26912	26866.2	23817.6	30039.2	0.885
rs141441550	7	117224650	G	A	G	SGDP	3	93	1882.01	1855.1	1845.59	1344.84	2388.6	1	309.287	291.173	275.41	78.806	585.422	0.333	1506.34	1491.04	1485.45	1127.33	1870.46	1
rs141441550	7	117224650	G	A	G	Combined	503	588	6496.18	6486.91	6468.52	5236.65	7821.46	0.898	20577.1	20546.8	20520.1	18316.1	22830.7	0.883	25731.6	25681.4	25657.5	22797.8	28627.4	0.883
rs150849457	7	117224673	T	C	T	TGP	494	479	3317.75	3369.88	3343.59	2976.2	3886.81	0.994	4583.49	4676.96	4616.76	3662.79	5990.03	0.996	3177.89	3277.59	3229.03	2741.65	4053.82	0.994
rs150849457	7	117224673	T	C	T	SGDP	3	94	2461.86	2665.51	2521.24	1501.34	4574.99	1	3429.18	3693.32	3284.81	1050.73	8371.45	1	3126.79	3933.72	3476.45	1665.63	8427.32	1
rs150849457	7	117224673	T	C	T	Combined	497	573	3277.72	3320.63	3297.4	2951.72	3795.48	0.995	4520.67	4608.69	4552.73	3639.82	5857.87	0.997	3176.93	3271.26	3226.62	2746.74	4033.09	0.995
rs213961	7	117224724	C	A	A	TGP	500	498	21338.4	21339.3	21310.1	19082.4	23734.6	0.414	47264.8	47284.6	47225.6	44113.2	50557.5	0.414	46331.1	46348.8	46288.7	42944.3	49893.6	0.414
rs213961	7	117224724	C	A	A	SGDP	100	99	16402.3	16444.7	16358.2	12981.7	20337.8	0.758	37733	37729.8	37603.5	32774	42996.7	0.758	37175.6	37176.4	37033.7	31658.9	43155.5	0.758
rs213961	7	117224724	C	A	A	Combined	600	597	20205.2	20210.3	20181.2	18280.6	22226.3	0.471	45043.4	45051.6	45009.8	42362.7	47822.2	0.471	44321.5	44318.5	44285.9	41394.8	47302.9	0.471
rs6969578	7	117224878	T	C	T	TGP	498	498	4949.9	4976.53	4961.16	4530.07	5489.12	0.982	8066.48	8147.9	8082.82	6683	9895.24	0.984	4701.47	4735.09	4713.73	4236.21	5327.71	0.978
rs6969578	7	117224878	T	C	T	SGDP	36	99	5076.18	5216.16	5137.75	4205.91	6602	0.99	6639.06	6819.84	6639.06	4413.95	10065.3	0.99	5805.34	6159.19	5970.14	4339.11	8908.85	0.99
rs6969578	7	117224878	T	C	T	Combined	534	597	4954.7	4974.66	4959.92	4563.97	5441.56	0.981	7806.09	7862.71	7820.38	6585	9355.72	0.985	6331.59	6521.88	6419.41	5200.64	8339.72	0.985
rs6949974	7	117225159	C	T	C	TGP	500	498	22669.3	22669.5	22637.9	20206.3	25256.8	0.341	53455.3	53465.5	53412.3	49925.4	57142.8	0.341	49453.1	49455.3	49409.2	45902.9	53136.2	0.341
rs564766286	7	117225588	G	A	G	SGDP	1	97	1048.84	1311.62	1147.06	456.201	2858.42	1	361.334	400.342	329.754	64.153	1102.76	1	948.955	1246.8	1036.96	313.186	2926.79	1
rs116259564	7	117225645	C	T	C	TGP	500	497	2821.35	2844.53	2832.86	2513.77	3236.11	0.998	7297.5	7350.73	7297.5	5947.68	8994.44	0.986	2952.46	2972.8	2957.21	2542.5	3472.89	0.996
rs116259564	7	117225645	C	T	C	SGDP	3	93	1795.79	1781.52	1767.94	1293.31	2306.06	1	321.381	301.714	285.957	80.468	610.914	0.333	1427.41	1419.07	1412.42	1077.12	1781.76	1
rs116259564	7	117225645	C	T	C	Combined	503	590	2574.62	2585.01	2577.48	2348.3	2847.9	0.998	7144.21	7193.06	7144.21	5851.87	8741.32	0.971	2578.91	2587.29	2578.91	2297.06	2910.78	0.99
rs562612258	7	117225687	T	C	T	TGP	6	494	1255.69	1356.97	1288.69	797.501	2260.69	1	674.917	683.842	659.496	364.391	1122.25	1	1475.8	1579.2	1488.54	751.849	2775.05	1
rs191736562	7	117225786	C	T	C	TGP	78	500	1454.65	1516.04	1488.04	1236.63	1933.56	0.998	527.884	529.758	524.849	401.441	678.329	1	917.228	983.509	957.037	761.453	1344.43	1
rs564531878	7	117225909	C	T	C	TGP	15	499	564.627	591.124	575.337	400.086	859.038	0.998	143.203	143.757	140.001	79.993	226.379	0.998	360.534	378.521	368.453	261.877	543.109	1
rs536718512	7	117226087	T	G	T	TGP	1	486	2438.57	2438.22	2397.75	1599.14	3417.7	1	1668.03	1598.69	1481.79	387.3	3427.66	1	3821.97	4092.25	3932.1	2305.1	6594.13	1
rs35806580	7	117226091	G	A	G	SGDP	1	97	1577.92	1731.07	1577.92	685.283	3524.08	1	2800.78	2956.65	2489.85	484.559	7738.24	1	2310.21	3380.26	2741.49	882.102	8798.19	1
rs554835731	7	117226102	A	G	A	TGP	3	494	752.871	768.53	727.599	328.95	1415.95	1	681.646	682.476	652.171	307.612	1200.29	1	802.734	812.075	768.002	362.076	1469.28	1
rs573063854	7	117226129	G	T	G	TGP	1	485	2515.52	2511.73	2472.8	1648.73	3523.01	1	2838.13	2647.9	2438.57	573.999	5820.33	1	4317.88	5263.76	4805.27	2466.64	10223.1	1
rs192545480	7	117226271	C	T	C	TGP	15	497	3281.26	3264.27	3234.67	2319.71	4321.11	1	5078.71	5068.73	5013.69	3510.05	6830.93	0.998	5057.65	5042.21	5006.19	3734.13	6464.58	1
rs145507680	7	117226306	C	T	C	TGP	1	487	288.264	262.514	264.29	127.616	386.742	1	32.354	29.482	28.609	9.059	54.067	0.998	283.33	260.781	262.03	142.06	365.26	0.998
rs185749228	7	117226363	G	A	G	TGP	13	497	770.838	761.256	759.704	588.072	936.779	1	35.242	32.778	31.206	10.027	63.26	0.154	660.52	655.053	653.6	515.708	796.287	1
rs544210039	7	117226364	G	A	G	TGP	1	485	316.063	218.58	204.339	10.972	510.305	0.998	50.453	46.677	44.982	14.187	87.43	0.998	359.576	318.967	319.02	111.764	522.18	0.998
rs73716204	7	117226432	A	G	A	TGP	231	496	6808.81	6860.18	6835.47	6111.09	7735.88	0.988	8944.22	8992.6	8944.22	7628.37	10525.5	0.998	7577.17	7652.25	7603.25	6491.5	9044.18	0.998
rs140989206	7	117226437	C	T	C	TGP	6	497	347.544	340.687	339.453	245.243	435.737	0.667	25.379	23.113	22.41	6.947	42.834	0.167	300.051	292.995	292.027	206.233	379.501	0.5
rs115461322	7	117226729	G	T	G	TGP	435	500	3107.61	3158.4	3131.47	2616.27	3842.47	1	6613.54	6636.5	6598.16	5375.91	8060.67	0.994	3865.11	3889.38	3856.34	3044.61	4884.49	1
rs115461322	7	117226729	G	T	G	SGDP	3	97	1951.16	2223.34	2084.48	1420.7	3745.64	1	494.928	1262.84	741.605	118.909	4982.93	1	1230.06	2027.79	1719.67	811.345	4801.54	1
rs115461322	7	117226729	G	T	G	Combined	438	597	2993.74	3033.06	3010.21	2548.64	3640.93	1	6327.38	6343.41	6313.19	5181.5	7657.6	0.995	3734.23	3754.42	3726.07	2967.3	4668.62	1
rs184604201	7	117226869	C	A	C	TGP	21	486	458.063	454.912	454.271	379.911	529.804	0.571	34.255	33.33	32.18	13.492	59.437	0.095	487.333	484.956	484.666	412.608	556.95	0.714
rs371735330	7	117226873	G	A	A	TGP	1	487	2557.34	2559.38	2514.33	1673.54	3610.49	1	1740.67	1671.86	1544.77	399.222	3634.68	1	4525.93	4715.92	4525.93	2442.22	7731.17	1
rs17547853	7	117226904	G	A	G	TGP	499	499	3139.03	3144.05	3140.86	2985.78	3311.69	0.333	1452.35	1452.49	1451.02	1341.27	1568.32	0.657	2191.11	2191.33	2190.13	2107.25	2276.28	0.429
rs17547853	7	117226904	G	A	G	SGDP	100	100	3617.09	3622.46	3612.29	3120.55	4164.85	0.86	2767.52	2784.08	2760.4	2234.52	3427.66	0.9	2951.72	2939.82	2937.03	2579.76	3302.34	0.85
rs17547853	7	117226904	G	A	G	Combined	599	599	3182.12	3186.42	3183.89	3034	3348.6	0.421	1998.94	1999.71	1997.11	1852.82	2152.64	0.588	2199.2	2199.41	2198.34	2120.43	2279.12	0.514
rs75107848	7	117226938	A	G	A	TGP	498	494	11376.1	11386.9	11361.3	10197	12641.9	0.98	26307.7	26310.5	26281.5	24168.7	28493.6	0.98	22406.3	22440.3	22377.1	20031.8	25029.6	0.98
rs75107848	7	117226938	A	G	A	SGDP	3	99	3204.96	3284.83	3216.97	2288.68	4624.45	1	3619.8	3680.15	3433.18	1242.54	7435.91	1	3737.44	4078.76	3881.86	2483.79	6600.17	1
rs75107848	7	117226938	A	G	A	Combined	501	593	10766.2	10775.7	10752.8	9683.36	11925.5	0.96	24940.3	24928	24915.4	22958.2	26958.7	0.96	21624.2	21650.3	21597.3	19425	24042.4	0.96
rs186345990	7	117227052	G	A	G	TGP	1	492	976.353	1030.27	959.029	432.345	1980.3	1	261.138	251.259	232.986	62.75	534.894	0.998	1293.41	1497.17	1339.82	469.437	3094.97	1
rs35641133	7	117227175	A	G	A	TGP	21	496	692.903	692.632	690.296	572.807	820.981	0.952	53.639	52.629	51.487	26.59	84.638	0.143	594.199	588.417	587.225	473.868	703.76	0.998
rs144925469	7	117227285	A	G	A	TGP	10	492	290.929	297.657	292.643	220.081	399.554	0.9	105.72	105.898	103.994	66.312	155.23	0.9	208.596	217.4	212.482	153.83	306.412	0.9
rs550979746	7	117227458	T	A	T	TGP	3	486	669.013	647.424	646.843	457.911	822.393	0.998	37.914	34.791	33.669	10.213	65.61	0.333	542.673	518.802	517.125	341.851	693.422	0.998
rs79526136	7	117227481	G	T	G	TGP	36	494	718.72	716.603	715.679	632.87	800.224	0.833	66.112	64.974	64.278	40.982	91.62	0.139	571.333	569.774	568.963	500.862	639.198	0.889
rs180877927	7	117227613	A	G	A	TGP	1	495	325.829	317.204	316.484	221.906	408.851	0.998	33.055	30.092	29.173	9.025	55.985	0.998	288.272	280.867	280.587	197.474	359.775	1
rs34114986	7	117227641	G	T	G	TGP	500	497	1285.48	1285.49	1284.66	1213.81	1357.91	0.998	541.471	541.786	540.931	498.438	587.046	0.804	1048.6	1047.78	1047.15	983.168	1112.98	1
rs34114986	7	117227641	G	T	G	SGDP	1	95	1723.1	1045.09	964.332	46.184	2383.31	0.979	101.837	96.004	91.709	27.976	188.287	0.989	1581.72	1338.16	1376.48	491.348	1972.42	0.979
rs34114986	7	117227641	G	T	G	Combined	501	592	1285.48	1285.1	1284.66	1213.81	1357.91	0.996	463.067	463.176	462.618	426.419	501.403	0.747	1047.88	1047.72	1047.15	983.168	1112.98	0.998
rs143807881	7	117227721	G	A	G	TGP	6	498	1242.5	1211.05	1197.87	725.686	1758.85	1	189.417	193.644	169.391	42.58	470.531	0.333	1369.1	1308.7	1309.86	851.005	1752.62	1
rs76713772	7	117227792	G	A	G	TGP	1	481	314.56	220.712	201.884	10.797	525.869	0.998	33.835	30.891	30.005	9.691	56.218	0.998	424.932	361.45	364.633	125.787	573.093	0.998
rs75789129	7	117227874	A	G	A	TGP	499	499	1232.45	1232.71	1232.45	1190.16	1276.25	0.749	533.783	534.026	533.324	495.766	573.729	0.814	953.437	953.57	953.041	919.57	988.14	0.81
rs75789129	7	117227874	A	G	A	SGDP	15	98	950.271	946.267	945.385	816.918	1077.27	0.969	26.348	26.181	23.195	5.275	62.76	0.067	671.428	666.135	665.795	553.15	778.093	0.6
rs75789129	7	117227874	A	G	A	Combined	514	597	1140.84	1140.84	1140.4	1102.97	1179.09	0.807	498.77	498.793	498.355	464.738	533.96	0.827	847.827	848.11	847.827	819.072	877.226	0.823
rs530382556	7	117228006	T	C	T	TGP	1	490	315.696	293.648	284.297	115.479	511.155	1	23.29	21.275	20.594	6.204	40.106	0.998	182.088	178.414	170.276	73.631	319.853	1
rs548623988	7	117228026	G	T	G	TGP	55	496	1213.1	1278.84	1243.74	903.804	1839.92	1	907.293	912.132	904.857	712.315	1140.21	0.982	1460.67	1460.09	1419.4	838.619	2250.93	1
rs548623988	7	117228026	G	T	G	SGDP	1	99	1060.09	1336.56	1161.29	458.178	3025.01	1	380.396	447.268	355.907	66.163	1296.57	1	911.426	1337.23	1092.54	315.67	3270.91	1
rs548623988	7	117228026	G	T	G	Combined	56	595	1202.09	1261.31	1229.07	902.978	1792.56	1	886.734	891.365	884.403	699.657	1109.14	0.982	1453.08	1456.95	1415.71	838.619	2245.08	1
rs34066264	7	117228104	G	A	G	TGP	406	493	2933.62	2980.07	2956.88	2605.85	3462.89	1	3561	3715.49	3621.91	2714.65	5171.61	0.998	3074.46	3184.32	3128.61	2478.84	4144.93	1
rs79246683	7	117228204	T	C	T	TGP	378	494	2450.76	2461.44	2446.15	2025.99	2959.01	0.997	8808.92	8829.42	8790.15	7285.17	10538.3	0.97	3199.46	3201.28	3187.42	2700.32	3741.17	0.989
rs79246683	7	117228204	T	C	T	SGDP	15	95	4135.64	4128.65	4054.61	2693.67	5905.14	1	9085.88	8993.14	8774.08	4762.18	14306	0.989	4979.07	4883.99	4857.89	3218.13	6668.38	1
rs79246683	7	117228204	T	C	T	Combined	393	589	2623.24	2634.03	2623.24	2226.18	3091.12	0.992	8833.13	8852.29	8815.03	7374.55	10472.3	0.973	3207.36	3207.76	3196	2714.8	3742.52	0.98
rs183114294	7	117228324	G	A	G	TGP	1	491	367.596	370.374	363.07	236.309	530.862	1	20.531	18.927	18.024	4.925	37.968	1	253.402	278.133	264.892	144.932	463.144	1
rs571933960	7	117228371	G	T	G	TGP	1	493	174.974	162.419	160.595	69.491	263.376	0.998	28.175	25.802	25.093	7.837	47.704	0.996	186.883	174.755	174.069	86.665	263.15	0.998
rs185939830	7	117228377	A	G	A	TGP	3	493	418.272	457.627	407.969	144.302	1026.66	1	73.67	71.107	65.207	16.317	158.798	0.333	580.301	649.08	580.301	213.012	1365.23	1
rs190306104	7	117228403	G	T	G	TGP	3	495	244.944	241.346	239.706	161.564	327.949	1	19.777	18.017	17.483	5.298	33.694	0.333	211.143	209.314	207.109	137.463	291.671	1
rs138686359	7	117228514	T	C	T	TGP	66	491	3140.25	3207.44	3157.35	2329.24	4350.19	1	7359.85	7344.38	7269.03	5166.45	9853.37	1	8896.76	8996.44	8801.85	5530.04	13421.1	1
rs140357693	7	117228623	T	C	T	TGP	78	490	1444.77	1487.45	1465.82	1177.04	1911.02	1	2096.13	2186.99	2114.1	1373.78	3380.77	0.987	1257.78	1286.47	1267.86	971.683	1698.92	1
rs188219277	7	117228689	T	C	T	TGP	1	492	148.008	453.843	313.733	97.504	1532.36	1	20.413	50.723	27.184	2.965	223.387	1	104.08	853.708	427.733	53.871	3346.28	1
rs150369898	7	117228735	A	G	A	TGP	15	483	1530.33	1635.16	1565.72	1004.79	2624.98	1	5073.09	5090.33	4971.76	2942.33	7828.19	1	5431.02	5270.58	4792.63	1664.29	11263.4	1
rs113335073	7	117228788	C	T	C	TGP	28	487	557.923	558.202	555.516	444.63	685.112	1	134.415	134.144	133.695	108.114	161.81	0.857	439.131	439.536	437.285	346.122	544.375	1
rs192437351	7	117228897	C	G	C	TGP	15	498	796.176	937.964	859.752	453.252	1799.03	1	519.61	520.425	509.401	316.397	772.742	1	1061.47	1025.61	944.102	403.717	1939.19	1
rs564433102	7	117228951	A	G	A	TGP	1	494	126.854	133.939	126.854	63.567	237.319	1	31.96	30.303	27.512	6.362	68.402	1	99.784	122.866	109.841	44.255	257.366	1
rs213962	7	117229012	C	G	C	TGP	496	485	6000.99	6025.08	6000.99	5120.83	7043.94	0.979	12352.4	12381.6	12352.4	10696.9	14194.2	0.979	9446.39	9542.21	9466.57	7845.78	11594.1	0.979
rs213962	7	117229012	C	G	C	SGDP	15	97	3318.58	3464.61	3347.4	2181.83	5293.41	0.933	7636.83	7688.64	7524.01	4838.41	11245	1	5487	5557.57	5440.96	3525.65	8187.2	1
rs213962	7	117229012	C	G	C	Combined	511	582	5819.52	5843.53	5819.52	5013.96	6775.5	0.978	11669.5	11689.3	11651.7	10204.7	13283.8	0.983	8543.01	8599.54	8559.36	7275.28	10128	0.983
rs182779031	7	117229035	A	C	A	TGP	10	485	708.594	683.428	682.308	467.528	892.058	0.6	21.616	20.679	19.326	5.303	43.52	0.1	541.021	502.358	507.33	350.533	623.227	0.6
rs144681290	7	117229055	A	T	A	TGP	55	497	743.025	741.018	740.435	664.468	817.439	0.982	76.754	76.536	76.049	60.01	94.323	0.327	590.424	587.67	587.486	518.603	654.815	1
rs535395349	7	117229082	A	G	A	TGP	1	495	1569.8	1582.64	1527.19	818.437	2599.93	1	2568.21	2469.38	2205.73	481.694	5781.58	1	2944.61	4311.62	3580.59	1238.58	10644.3	1
rs213963	7	117229167	G	A	A	TGP	500	498	19055.5	19068.7	19028.5	16922.2	21336.7	0.422	51358.3	51380.9	51315.6	47893.8	54981.8	0.422	48555.4	48576.1	48507	44607.4	52694.8	0.422
rs213963	7	117229167	G	A	A	SGDP	100	99	15002.4	15055.6	14968.3	12061.8	18449	0.788	41575.3	41574.2	41435	36071.3	47435.4	0.788	33771.7	33863.4	33700.6	27998.9	40393	0.788
rs213963	7	117229167	G	A	A	Combined	600	597	17981.1	18006.3	17981.1	16230.5	19896.3	0.482	49054.5	49077.1	49054.5	46100.5	52119.7	0.482	45396.9	45392	45355.4	42001.5	48887.5	0.482
rs116912584	7	117229245	C	A	C	TGP	300	499	2012.28	2009.96	2008.94	1864.1	2156.05	0.953	1753.45	1757.38	1753.45	1554.48	1977.89	0.846	1630.42	1630.38	1629.06	1506.59	1757.1	0.96
rs116912584	7	117229245	C	A	C	SGDP	1	97	1142.01	1163.23	1114.25	532.527	1978.66	1	148.358	141.644	132.331	35.403	299.104	0.99	962.944	962.008	905.384	393.968	1742.79	1
rs116912584	7	117229245	C	A	C	Combined	301	596	1989.38	1987.68	1986.18	1846.1	2130.03	0.953	1029.74	1030.63	1028.46	927.325	1139.2	0.834	1619.25	1618.9	1617.95	1497.81	1742.11	0.96
rs213964	7	117229336	A	G	A	TGP	500	499	17257.5	17273.4	17233.6	15361.3	19307.4	0.437	51787.1	51790.9	51745.5	48406.2	55270.6	0.437	40190.8	40234.4	40190.8	36702.6	43963.1	0.437
rs213964	7	117229336	A	G	A	SGDP	100	100	14076.7	14127.7	14039.7	11195	17468.8	0.79	42297	42327.2	42224.4	36738.2	48197.4	0.79	34329.4	34412.9	34258.1	28710	40708.8	0.79
rs213964	7	117229336	A	G	A	Combined	600	599	16507.6	16521	16487.5	14900.4	18243.6	0.496	49671.5	49673.7	49635.7	46754.1	52656.9	0.496	38864.4	38875.3	38827.8	35839.2	42025.9	0.496
rs537122032	7	117229367	G	A	G	TGP	6	498	1248.78	1217.52	1199.16	726.39	1778.95	1	195.27	201.122	174.422	43.218	493.654	0.333	1372.71	1312.88	1312.88	850.203	1767.06	1
rs556828603	7	117229403	T	A	T	TGP	3	494	333.975	332.411	330.907	255.553	414.223	0.667	23.714	22.409	20.705	5.095	48.898	0.333	339.697	333.447	332.783	245.175	420.947	1
rs138368177	7	117229415	T	A	T	TGP	1	494	186.635	171.447	165.081	55.08	317.644	1	27.088	24.898	24.095	7.395	46.86	0.988	189.255	177.382	172.36	67.661	312.319	1
rs572658447	7	117229536	A	G	A	TGP	153	496	937.272	940.761	937.272	796.419	1101.45	0.998	307.305	307.811	306.718	260.206	360.164	0.68	845.269	837.377	836.785	707.966	963.718	0.998
rs572658447	7	117229536	A	G	A	SGDP	3	96	318.332	289.158	285.957	116.987	471.706	0.333	51.893	48.369	46.429	14.085	93.345	0.333	308.406	291.649	285.339	130.221	474.617	0.333
rs572658447	7	117229536	A	G	A	Combined	156	592	771.03	772.619	771.03	684.884	866.93	0.981	274.952	275.241	274.472	236.617	316.721	0.679	667.088	667.27	666.238	589.492	749.145	0.987
rs213965	7	117229537	T	A	A	TGP	500	499	19999.1	20031.5	19999.1	18037	22174.7	0.393	52756.2	52773.6	52712.3	49197.4	56478.4	0.393	46750.3	46785.6	46702.3	42848	50903.4	0.393
rs213965	7	117229537	T	A	A	SGDP	100	99	15713.9	15786.6	15673.5	12557.4	19462.2	0.758	44113.2	44109	43966.7	38426.3	50138.9	0.758	38090.2	38196.2	38013.2	31942.7	45054.7	0.758
rs213965	7	117229537	T	A	A	Combined	600	598	19112.6	19139.9	19112.6	17433.5	20953.4	0.453	50699.3	50711.6	50662.7	47652.9	53823.9	0.453	44819.3	44830.5	44778.3	41467.1	48353.9	0.453
rs187496561	7	117229560	A	G	A	TGP	28	492	4447.96	4437.03	4410.4	3478.19	5482.89	1	7775.86	7751.39	7705.07	5982.56	9684.43	1	7337.65	7355.83	7317.75	5856.73	9044.43	1
rs187496561	7	117229560	A	G	A	SGDP	3	92	5778.7	5856.75	5778.7	4419.58	7610	1	4685.08	4829.41	4535.98	1956.46	9141.2	1	6167.92	6569.73	6340.2	4555.5	9698.13	1
rs187496561	7	117229560	A	G	A	Combined	31	584	4940.72	4946.79	4930.32	4157.01	5798.43	1	7389.89	7369.87	7325.66	5753.77	9138.92	1	7057.23	7091.18	7041.21	5804.38	8561.02	1
rs213966	7	117229819	A	G	A	TGP	500	498	18882.5	18907.8	18856.4	16807.7	21154.7	0.394	54955.9	54982.9	54955.9	51368.2	58699.8	0.394	44783.3	44815.5	44736.2	40991.8	48822.6	0.394
rs213966	7	117229819	A	G	A	SGDP	100	100	15368.1	15426.6	15328.1	12315.5	18929.1	0.76	40170.8	40164.1	40026.3	34592	46147.8	0.76	36739.2	36750.3	36586.8	30471	43566.4	0.76
rs213966	7	117229819	A	G	A	Combined	600	598	18003	18031	18003	16270.1	19896.3	0.455	51711	51731.8	51711	48686.1	54847.9	0.455	43008.6	43012.1	42968.1	39735.7	46419.7	0.455
rs213967	7	117229837	G	T	G	TGP	499	500	17978.1	17996.2	17952.7	15942.9	20187.3	0.422	52645.2	52641	52602.9	49208.3	56186.4	0.422	43104.1	43153.6	43104.1	39413.2	47091	0.422
rs213967	7	117229837	G	T	G	SGDP	100	100	15724.4	15762.6	15683.9	12598.2	19325.1	0.81	43797.7	43800.2	43726.1	38239.3	49674.2	0.81	37990.1	38081.6	37915.4	32075.8	44642	0.81
rs213967	7	117229837	G	T	G	Combined	599	600	17410.3	17423	17388.6	15678.7	19260.9	0.487	50578.6	50573.2	50543.5	47619.8	53609.6	0.487	41913.1	41915.9	41873.6	38723.5	45237.4	0.487
rs572053771	7	117229872	A	C	A	TGP	3	496	738.651	796.842	725.867	290.244	1678.14	1	838.015	799.61	782.526	358.968	1319.37	1	1390.17	1929.09	1586.95	489.621	4908.78	1
rs572053771	7	117229872	A	C	A	SGDP	6	99	2703.02	2756.67	2703.02	1912.56	3853.78	1	8201.28	8053.92	7917.64	4637.15	11994.1	1	4494.68	4489.86	4399.17	2778.13	6644.58	1
rs572053771	7	117229872	A	C	A	Combined	9	595	2145.68	2158.05	2137.78	1585.98	2828.94	1	1018.61	1003.89	986.826	580.237	1490.19	0.556	4011.13	3986.1	3932.54	2603.97	5578.23	1
rs76187530	7	117229959	A	G	A	TGP	500	500	11445.3	11450.4	11430.7	10269.9	12690.4	0.984	26058.1	26065.1	26031.4	23932.1	28256.9	0.984	22455.4	22506.2	22455.4	20149.3	25057.4	0.984
rs76187530	7	117229959	A	G	A	SGDP	3	97	3114.42	3178.41	3125.75	2246.32	4397.1	1	3466.25	3480.01	3254.55	1199.86	6860.72	1	3632.26	3876	3735.89	2449.88	6026.66	1
rs76187530	7	117229959	A	G	A	Combined	503	597	10874.2	10878.8	10860.6	9780.46	12030.1	0.953	24829.3	24823.7	24805.2	22842.1	26858.8	0.953	21641	21662.3	21614.6	19486.4	23975.2	0.953
rs213968	7	117229993	C	T	C	TGP	500	498	19321.9	19333.4	19295.7	17215.5	21597.9	0.404	53886.6	53914.3	53886.6	50368.7	57557.6	0.404	45241.1	45276.6	45194.7	41422.3	49310.7	0.404
rs213968	7	117229993	C	T	C	SGDP	100	100	14818.1	14876.7	14782.8	11759.5	18407.1	0.79	41857.4	41875.6	41786.7	36316.1	47757.3	0.79	35834.2	35913.8	35758.8	29834.3	42589.9	0.79
rs213968	7	117229993	C	T	C	Combined	600	598	18239.6	18263.9	18239.6	16483.9	20157.7	0.468	51139.5	51155.6	51102.7	48136	54252.3	0.468	43130.4	43158.8	43089.7	39885.7	46595	0.468
rs147494130	7	117229994	A	T	A	TGP	3	496	440.252	418.829	415.96	237.484	601.556	1	41.462	38.242	36.692	11.063	73.342	0.333	427.484	407.34	405.365	242.552	574.254	1
rs567324175	7	117230075	G	A	G	TGP	1	485	2535.6	2524.78	2492.75	1655.87	3545.34	1	2930.2	2739.84	2516.63	584.077	6020.98	1	4505.9	5671.4	5118.56	2506.68	11355	1
rs34412203	7	117230178	A	C	A	TGP	500	498	1292.41	1292.4	1291.58	1220.35	1366.1	0.996	547.279	547.508	546.749	503.967	593.163	0.836	1053.67	1053.8	1052.94	987.921	1120.69	1
rs34412203	7	117230178	A	C	A	SGDP	1	97	1752.77	1070.31	997.827	47.382	2424.35	0.99	126.749	119.411	113.764	34.397	233.853	0.969	1607.8	1359.08	1399.17	499.448	2004.93	0.99
rs34412203	7	117230178	A	C	A	Combined	501	595	1291.58	1292.04	1291.58	1219.57	1366.1	0.994	474.223	474.462	473.763	437.116	513.483	0.776	1053.67	1053.77	1052.94	987.921	1120.69	0.998
rs41281087	7	117230210	A	T	A	TGP	15	494	770.091	761.768	759.493	567.734	966.58	0.933	89.695	88.96	87.709	59.273	122.722	0.533	770.197	755.019	753.309	556.903	950.772	0.933
rs17140229	7	117230283	T	C	T	TGP	497	499	6694.31	6710.06	6694.31	6162.28	7308.63	0.968	9743.93	9784.74	9743.93	8445.55	11260.6	0.97	7408.55	7443.51	7418	6673.19	8319.87	0.972
rs17140229	7	117230283	T	C	T	SGDP	97	99	6153.07	6269.53	6210.46	5393.07	7422.32	0.959	9929.3	10042.5	9898.53	7347.82	13376.1	0.97	7223.45	7363.92	7272.26	5875.59	9267.46	0.97
rs17140229	7	117230283	T	C	T	Combined	594	598	6578.98	6597.29	6585	6109.23	7130.36	0.963	9707.54	9731.94	9707.54	8522.44	11057.4	0.97	7372.71	7403.55	7381.3	6709.35	8177.45	0.972
rs148484021	7	117230294	C	T	C	TGP	10	497	366.457	364.306	363.937	304.862	423.604	0.6	65.877	64.661	63.627	37.778	95.44	0.4	364.017	362.589	361.935	306.463	419.352	0.8
rs112778223	7	117230301	G	A	G	SGDP	1	97	5200.35	5262.79	5174.19	3580.39	7365.15	1	3813.72	3765.65	3312.6	726.631	9074.81	1	6290.49	7140.35	6679.85	4042.26	12447.2	1
rs1800098	7	117230454	G	C	G	TGP	66	495	724.099	726.251	724.099	623.625	838.201	0.985	258.266	258.277	257.081	212.399	308.312	0.727	615.179	614.411	613.272	521.861	711.802	1
rs397508299	7	117230566	T	G	T	TGP	1	491	147.816	120.78	115.45	19.93	250.539	1	23.325	21.385	20.757	6.631	39.128	0.998	187.246	164.853	163.216	56.943	279.051	1
rs143250367	7	117230579	C	A	C	TGP	3	483	1420.62	1344.2	1297.25	514.409	2410.08	0.998	318.879	416.905	312.908	54.465	1316.05	0.333	573.331	938.464	745.066	210.314	2433.37	0.333
rs559477274	7	117230607	A	T	A	TGP	1	490	162.476	208.113	192.722	108.781	375.046	1	11.802	16.469	11.875	1.998	53.907	1	80.86	124.957	110.149	49.217	263.223	1
rs4148711	7	117230645	T	A	T	TGP	500	497	20313.6	20347.7	20313.6	18190.1	22654.8	0.364	44466.7	44491.3	44424.8	41005.4	48129.3	0.364	45592.3	45597.4	45540.5	41300.8	50101.4	0.364
rs4148711	7	117230645	T	A	T	SGDP	100	100	13792.9	13836.8	13757	10995.7	17033.2	0.81	36970.1	37018.2	36901.5	31689.7	42731.8	0.81	32599.2	32588.2	32458.5	26777.8	38921.5	0.81
rs4148711	7	117230645	T	A	T	Combined	600	597	18699.2	18711.2	18677.4	16937.7	20571.9	0.439	42599.3	42612.5	42562.8	39667.4	45630.2	0.439	42151.9	42146.6	42109.9	38647.4	45745.4	0.439
rs189114668	7	117230766	G	C	G	TGP	3	496	820.094	810.048	806.794	607.016	1020.99	0.998	30.23	27.749	26.76	8.082	52.621	0.333	513.796	508.68	503.436	339.095	700.258	0.667
rs3808183	7	117230780	T	C	T	TGP	500	497	2617.07	2617.55	2617.07	2518.03	2718.79	0.837	3305.54	3316.2	3305.54	2941.35	3730.92	0.559	2356.25	2356.59	2355.21	2262.06	2452.19	0.744
rs213969	7	117231146	C	T	T	TGP	500	500	27030.5	27083.9	26989.4	23782	30676	0.17	75460.5	75478.2	75389.4	69717.9	81445.4	0.17	60730.2	60814.2	60730.2	55391.7	66583.2	0.17
rs149865856	7	117231498	T	C	T	TGP	171	496	3290	3299.22	3290	2884.04	3758.74	0.977	3921.54	3936.55	3910.69	3072.84	4922.13	0.947	3516.86	3526.32	3516.86	3113.12	3979.02	0.996
rs149865856	7	117231498	T	C	T	SGDP	3	98	1980.08	1968.39	1939.62	1252.04	2836.01	1	861.231	947.19	844.403	299.668	2134.64	1	1619.92	1628.98	1578.18	908.173	2591.66	1
rs149865856	7	117231498	T	C	T	Combined	174	594	3290.28	3300.31	3290.28	2906.75	3735.17	0.983	3818.27	3826.57	3797.37	2999.22	4755.46	0.948	3479.92	3488.78	3479.92	3087.26	3928.4	0.993
rs115986402	7	117231568	A	G	A	TGP	91	500	2008.27	2036.41	2018.82	1695.39	2459.13	1	2008.1	2013.87	1988.33	1439.21	2693.15	0.994	1767.65	1807.89	1782.01	1372.67	2360.7	1
rs146429067	7	117231607	A	C	A	TGP	1	495	595.271	528.861	524.413	212.77	857.753	1	216.218	195.798	190.011	57.717	359.935	1	660.758	588.669	582.105	258.28	931.059	1
rs35853854	7	117231639	G	A	G	TGP	406	492	3100.9	3159.98	3131.47	2702.94	3766.98	1	3254.91	3369.66	3300.78	2565.72	4503.53	0.998	3049	3143.97	3099.61	2475.13	4033.65	1
rs562170830	7	117231730	C	T	C	TGP	3	495	370.768	447.445	419.654	249.597	767.853	1	32.024	33.01	30.374	10.864	68.737	1	239.162	348.5	311.74	144.912	705.596	1
rs192145113	7	117231757	T	C	T	TGP	1	493	348.248	326.747	323.768	157.344	501.375	0.998	48.941	44.842	43.21	12.963	84.96	0.994	304.718	285.816	281.756	135.29	450.847	0.998
rs115014126	7	117231798	A	G	A	TGP	171	497	2838.6	2896.83	2859.45	2275.01	3693.99	1	3533.37	3598.73	3533.37	2589.07	4911.09	0.976	2893.25	2862.41	2858.65	2266.83	3477.22	1
rs189756697	7	117231802	C	T	C	TGP	1	480	288.008	289.284	285.434	194.881	401.508	1	27.355	25.418	23.932	6.321	52.491	1	207.961	224.488	214.934	131.057	357.509	1
rs34364422	7	117231834	A	G	A	TGP	378	492	2463.5	2469.87	2458.93	2042.22	2949.68	0.997	9741.23	9760.95	9697.06	7921.38	11816.9	0.959	2974.63	2977.39	2969.44	2542.08	3444.52	0.989
rs34364422	7	117231834	A	G	A	SGDP	21	97	4054.16	3974.83	3952.09	2737.62	5298.7	0.81	12179	12147.7	12004.1	7890.92	17069.2	0.905	13249.2	13309.7	13090.5	8793.8	18869.9	0.897
rs34364422	7	117231834	A	G	A	Combined	399	589	2603.03	2598.17	2591.37	2224.51	2982.8	0.977	10188.8	10193.6	10146.6	8450.47	12107.3	0.951	2954.42	2942.9	2941.43	2547.08	3342.39	0.965
rs11978434	7	117231852	T	C	T	TGP	500	499	8703.61	8685.8	8673.27	7747.25	9653.62	0.501	18829.7	18860.3	18804.2	16799.8	21076.3	0.499	12823.3	12896.2	12843.9	11185.7	14819.3	0.499
rs11978434	7	117231852	T	C	T	SGDP	99	98	6931.24	6908.09	6897.32	5963.19	7848.39	0.765	16663.9	16740.9	16617.3	13025.7	21081	0.755	10165.7	10343	10217.1	8081.03	13214.4	0.755
rs11978434	7	117231852	T	C	T	Combined	599	597	8942.49	8941.39	8933.33	8104.13	9807.05	0.528	18337.4	18354.7	18314.5	16534.2	20286.6	0.541	12191.2	12231.5	12191.2	10821.6	13810.5	0.541
rs138305526	7	117231856	A	G	A	TGP	3	496	439.119	415.962	414.982	235.772	595.056	1	37.091	34.116	32.919	10.041	64.725	0.333	427.484	404.89	402.979	242.552	564.174	1
rs555374767	7	117231879	G	A	G	TGP	6	486	4014.02	4039.88	4001.58	3054.58	5193.58	1	5591.07	5508.7	5401.45	3131.47	8285.58	0.998	9603.98	9433.9	9326.99	5991.02	13348.7	1
rs143418331	7	117231927	C	T	C	TGP	1	491	110.195	107.982	99.939	29.955	227.051	1	20.112	18.352	17.766	5.428	34.366	0.996	109.029	99.891	97.051	37.101	175.8	1
rs201124247	7	117232062	A	G	A	TGP	1	482	135.68	112.889	110.547	22.451	215.13	0.998	22.616	20.815	20.192	6.396	38.659	0.998	162.116	146.124	146.722	62.443	224.206	0.998
rs121908759	7	117232086	G	A	G	TGP	1	490	115.816	157.913	145.531	87.872	284.841	1	3.161	6.589	4.386	1.088	22.767	1	43.718	99.162	81.095	30.071	244.889	1
rs121908759	7	117232086	G	A	G	SGDP	1	96	323.633	321.573	318.455	209.372	449.25	1	53.481	50.545	46.95	11.88	108.769	1	254.754	264.156	256.149	151.658	414.143	1
rs121908759	7	117232086	G	A	G	Combined	2	586	265.627	259.848	259.399	180.655	340.763	1	19.973	18.149	17.569	5.246	34.196	1	213.349	210.44	208.613	137.201	291.042	1
rs1800100	7	117232223	C	T	C	TGP	91	499	764.519	764.894	763.503	675.553	859.466	0.978	290.204	290.511	289.609	243.779	340.546	0.659	605.47	605.681	604.632	530.053	685.891	0.956
rs151235408	7	117232466	C	T	C	TGP	3	491	355.641	356.41	351.087	226.529	507.991	1	27.499	25.517	24.177	6.746	51.191	0.333	281.241	297.216	284.912	161.712	482.816	1
rs140455771	7	117232470	C	T	C	TGP	1	493	278.402	246.357	242.647	83.619	420.504	1	25.687	23.475	22.786	7.204	43.251	0.996	291.058	260.781	259.45	112.934	408.149	1
rs150157202	7	117232481	G	A	G	TGP	6	497	296.685	301.676	294.62	191.078	449.537	1	102.509	102.659	99.828	56.103	162.976	0.996	270.171	278.414	269.154	159.394	442.663	1
rs540242325	7	117232780	T	C	T	TGP	3	492	421.496	417.442	416.526	328.559	506.571	1	28.911	26.561	25.607	7.611	51.023	0.333	377.058	375.863	373.47	272.411	489.675	1
rs564702191	7	117232812	G	T	G	TGP	21	497	220.161	217.96	216.89	151.444	288.224	0.333	90.067	88.775	87.975	58.31	122.25	0.286	385.223	384.07	383.21	330.935	439.119	0.857
rs373196704	7	117232907	G	A	G	TGP	1	492	270.478	243.444	242.956	101.595	383.348	1	28.869	26.228	25.593	8.042	47.983	0.998	239.825	218.926	219.01	103.89	331.678	1
rs34581373	7	117232908	A	T	A	TGP	378	494	2266.33	2279.87	2266.33	1901.35	2711.27	0.992	9219.3	9244.17	9199.14	7570.45	11105	0.968	3019.65	3026.6	3013.97	2563.02	3530.93	0.989
rs34581373	7	117232908	A	T	A	SGDP	21	98	1930.34	1934.18	1921.06	1505.84	2415.56	0.429	11300	11251.3	11087.8	7411.43	15745.3	0.857	1298.01	1288.32	1286.12	1019.49	1563.85	0.381
rs34581373	7	117232908	A	T	A	Combined	399	592	2139.03	2143.12	2135.95	1859.97	2452.87	0.962	9586.17	9603.08	9566.79	8022.79	11316	0.949	2934.43	2910.13	2910.13	2523.06	3273.91	0.965
rs547001414	7	117233049	T	G	T	TGP	1	496	244.564	300.348	261.341	90.402	686.461	1	23.477	21.636	20.524	5.709	43.102	1	174.035	248.071	201.013	58.627	632.116	1
rs529459403	7	117233472	A	G	A	TGP	231	496	899.755	899.904	899.157	848.602	952.724	0.896	290.703	290.74	290.3	258.76	324.334	0.593	772.763	772.421	771.736	728.345	817.168	0.948
rs117843605	7	117233587	A	G	A	TGP	120	497	1093.54	1090.89	1088.64	919.264	1268.18	0.992	239.526	240.161	239.069	203.592	280.191	0.775	925.476	919.981	919.952	792.083	1044.75	0.996
rs117843605	7	117233587	A	G	A	SGDP	1	92	1470.94	1456.51	1444.28	1020.28	1935.32	1	122.359	114.627	107.26	28.322	238.117	1	1061.38	1058.72	1042	694.672	1473.47	1
rs117843605	7	117233587	A	G	A	Combined	121	589	1091.9	1088.09	1085.39	917.89	1264.39	0.983	231.717	232.098	231.287	197.518	269.326	0.777	934.678	930.928	930.723	811.48	1049.54	0.997
rs540139102	7	117233650	T	G	T	TGP	1	488	256.362	228.563	226.529	83.047	379.311	1	83.333	76.844	74.151	22.927	144.615	0.998	266.563	245.026	245.787	119.212	361.374	0.996
rs213970	7	117233694	G	C	G	TGP	500	498	23742.5	23754.4	23710.9	21260.5	26373.4	0.394	45887.6	45910.3	45844.4	42395.6	49527.1	0.394	56795.4	56807.1	56745.1	52718.2	61025.4	0.394
rs213970	7	117233694	G	C	G	SGDP	100	99	16512.2	16564	16473.8	13113.3	20456	0.737	36252.7	36218.2	36104.4	30515.8	42280.6	0.737	43195	43194	43022.9	36238.7	50671.2	0.737
rs213970	7	117233694	G	C	G	Combined	600	597	22032.5	22043	22006.9	19957	24239.1	0.451	43751.6	43762.2	43715.2	40766.3	46838.4	0.451	54037.7	54055.4	53995.8	50509.9	57677.4	0.451
rs576426650	7	117233719	G	A	G	TGP	1	485	312.891	212.764	201.868	10.946	481.614	0.998	22.041	20.143	19.652	6.301	36.661	0.998	351.73	305.024	309.322	110.666	470.427	0.998
rs35917213	7	117233723	C	T	C	TGP	500	500	1307.32	1307.56	1306.49	1236.01	1379.23	0.996	531.966	532.505	531.966	489.689	577.317	0.8	1048.58	1048.52	1047.88	984.368	1113.26	1
rs35917213	7	117233723	C	T	C	SGDP	1	94	1575.6	1407.07	1399.75	547.735	2266.21	0.989	222.893	205.795	198.897	62.237	385.073	0.979	1505.46	1378.46	1399.02	753.163	1875.92	0.989
rs35917213	7	117233723	C	T	C	Combined	501	594	1303.99	1303.87	1303.16	1232.86	1375.72	0.997	449.549	449.978	449.549	414.373	487.239	0.737	1047.18	1046.93	1046.48	983.059	1111.78	0.998
rs562251440	7	117233763	C	T	C	TGP	3	496	769.813	843.995	763.059	297.179	1825.9	1	950.113	915.538	893.271	400.574	1542.72	1	1486.68	2176.91	1754.91	499.849	5648.54	1
rs140337270	7	117233920	T	C	T	TGP	3	494	463.876	437.639	435.073	244.347	630.105	1	38.202	35.272	33.866	10.269	67.027	0.333	445.395	423.526	422.139	249.881	596.41	1
rs183584654	7	117233943	C	A	C	TGP	1	495	282.225	255.346	243.28	65.446	503.227	1	354.962	330.893	313.603	91.612	654.035	0.998	337.296	312.993	307.714	123.832	529.671	1
rs213971	7	117234176	G	A	A	TGP	500	499	23294.7	23339.8	23294.7	21075.7	25778	0.411	45184.7	45199.4	45142.2	41785.5	48722.5	0.411	55806.2	55801.2	55759.8	51955.3	59743.6	0.411
rs213971	7	117234176	G	A	A	SGDP	100	98	15699.6	15777.4	15663	12672.8	19358.9	0.786	36873.9	36921.9	36804.5	31534.6	42712.8	0.786	38711.7	38701.7	38553.2	32253.2	45707.4	0.786
rs213971	7	117234176	G	A	A	Combined	600	597	21622.4	21660.4	21622.4	19788.5	23626.3	0.472	43209.3	43227.2	43173.4	40328.1	46219.5	0.472	52602.9	52614.6	52562.1	49283.4	56015.4	0.472
rs1014620	7	117234380	G	C	G	TGP	15	498	1156.47	1251.94	1183.55	708.064	2150.2	1	2212.77	2272.82	2173.02	1111.26	3976.04	1	1918.88	2600.75	2228.9	902.628	6027.83	1
rs186501062	7	117234397	T	G	T	TGP	3	496	911.173	1023.46	959.64	595.716	1778.06	1	431.124	689.235	503.06	110.666	2179.11	1	761.179	1155.49	992.311	427.697	2659.18	1
rs213972	7	117234398	T	A	T	TGP	500	498	13132.6	13160	13132.6	11964.3	14464.3	0.606	19386.3	19442.1	19386.3	17458.1	21608	0.606	17043.6	17272.5	17128.9	14625.9	20532.6	0.606
rs213972	7	117234398	T	A	T	SGDP	100	100	10350.8	10446.3	10350.8	8290.18	13019.5	0.86	18000.5	18119.9	18000.5	14459.1	22351.7	0.86	15302.6	15843.3	15480.1	11274.1	22194.3	0.86
rs213972	7	117234398	T	A	T	Combined	600	598	12689.3	12718.1	12689.3	11664	13863	0.649	19115.8	19157.8	19115.8	17395.3	21054.1	0.649	16720.3	16896.5	16797	14554.7	19712.4	0.649
rs117243	7	117234537	A	G	G	TGP	500	498	24299	24297.6	24267.3	21780.6	26932.6	0.394	53995.8	54019.4	53953.9	50470.7	57677.4	0.394	55945.6	55980.4	55945.6	52171.7	59892.8	0.394
rs117243	7	117234537	A	G	G	SGDP	100	98	16575	16631.1	16533.3	13309.6	20383	0.776	29097.7	29072.4	28973.8	24322.6	34148.1	0.67	40130.7	40097.3	39984.2	34352.2	46200.3	0.776
rs117243	7	117234537	A	G	G	Combined	600	596	22342.4	22346.1	22316.5	20261.3	24522.9	0.456	57016.2	57028.7	56973.6	53502.7	60669.6	0.329	52236.8	52227.2	52197.7	49017.8	55500.8	0.456
rs79296395	7	117234588	C	T	C	TGP	171	498	2833.41	2899.29	2859.45	2270.86	3721.11	1	3631.66	3695.29	3631.66	2644.92	5047.7	0.97	2948.7	2888.93	2891.4	2284.81	3461.17	1
rs543820105	7	117234766	C	T	C	TGP	91	497	598.115	597.697	597.088	555.516	640.67	0.835	169.588	169.425	168.932	144.087	196.529	0.593	489.079	488.955	488.672	454.573	524.021	0.901
rs574222172	7	117234833	C	T	C	TGP	6	498	350.174	343.198	342.856	248.018	437.104	1	20.669	19.598	18.274	4.795	41.614	0.167	389.032	378.926	378.65	276.488	474.92	1
rs561571948	7	117234920	A	G	A	TGP	1	492	628.448	693.228	594.397	156.119	1745.01	1	1551.68	1470.74	1353.07	327.531	3231.9	1	1236.15	1601.6	1272.65	302.858	4278.45	1
rs200735475	7	117234995	T	G	T	TGP	1	489	388.191	248.063	240.211	12.845	530.877	0.992	52.168	47.596	46.487	15.019	86.141	0.998	428.765	364.464	374.112	136.393	533.295	0.998
rs201386642	7	117234999	G	T	G	TGP	1	493	222.812	230.834	223.871	143.393	349.515	1	15.918	14.589	13.865	3.751	29.492	1	150.382	170.95	161.385	87.22	295.618	1
rs562851847	7	117235033	A	G	A	TGP	1	492	224.169	197.333	193.417	63.106	348.992	1	21.665	19.705	19.138	5.995	36.293	0.998	186.754	168.8	165.017	65.021	287.044	1
rs1800104	7	117235052	T	C	T	TGP	3	493	305.539	300.832	296.315	185.469	435.616	1	25.638	24.261	22.37	5.625	52.753	0.333	347.573	320.347	322.943	179.378	444.704	1
rs566908587	7	117235054	C	T	C	TGP	3	487	662.115	662.105	648.71	389.032	987.729	1	66.459	64.567	62.072	25.867	115.479	1	420.085	475.284	446.247	221.415	844.099	1
rs1042077	7	117235055	T	G	T	TGP	500	497	22851.6	22866.6	22819.3	20293.3	25587.2	0.372	46728.2	46749.7	46688.1	43437.4	50138.9	0.372	49238.4	49232.5	49193.3	45555.7	53024.4	0.372
rs1042077	7	117235055	T	G	T	SGDP	100	99	14221.4	14426	14291.7	11531.6	17976.6	0.768	35024.2	35056	34956.3	29873.1	40588.2	0.768	35100	35095.1	34940.8	28542.6	42194	0.768
rs1042077	7	117235055	T	G	T	Combined	600	596	20706.9	20709.5	20680.5	18580.4	22930.2	0.438	44173.1	44167.9	44138.9	41353.5	47075.3	0.438	46728.2	46716.2	46688.1	43512.2	50009.9	0.438
rs201627905	7	117235198	T	C	T	SGDP	97	100	17772.5	17912.1	17717.4	13651	22923.9	0.44	41472.9	41553.3	41389	35062.1	48660.5	0.44	40519.7	40482	40324.7	32536.9	49258.8	0.44
rs570435250	7	117235200	A	G	A	TGP	1	492	946.67	955.304	908.249	383.646	1733.45	1	415.499	382.58	367.392	109.107	731.805	0.998	1188.11	1074.56	1050.99	467.827	1759.09	1
rs4148713	7	117235218	T	A	T	TGP	500	499	2857.62	2858.07	2856.36	2748.26	2968.7	0.828	8477.91	8581.37	8477.91	6475.87	11182.3	0.475	2399.95	2400.16	2398.88	2307.08	2494.34	0.778
rs4148713	7	117235218	T	A	T	SGDP	100	98	4695.09	4706.91	4687.54	3972.3	5522.69	0.908	9532.39	9630.78	9428.34	6213.21	13996.6	0.898	9531.07	9648.86	9308.13	5274.38	15720.5	0.898
rs4148713	7	117235218	T	A	T	Combined	600	597	2951.97	2952.41	2951.97	2848.29	3056.87	0.843	8781.38	8843.53	8761.69	6952.98	11065.7	0.544	2436.95	2437.12	2435.93	2349.41	2525.65	0.804
rs555774921	7	117235338	T	A	T	TGP	1	491	566.194	517.775	518.948	266.076	757.013	1	27.965	25.971	24.863	7.504	50.058	0.996	409.157	373.901	370.614	181.523	578.471	1
rs574086085	7	117235414	A	G	A	TGP	78	499	2314.25	2337.19	2322.6	2018.14	2726.49	0.987	2443.17	2525.94	2461.24	1734.12	3637.8	0.998	2113.98	2151.88	2130.45	1827.73	2571.55	0.987
rs187879378	7	117235464	G	A	A	TGP	21	497	1196.54	1308.97	1245.95	798.364	2160.17	1	2340.89	2347.78	2281.96	1295.64	3742.21	1	1389.86	1752.69	1574.81	767.789	3563.27	1
rs6979652	7	117235550	A	G	A	TGP	500	498	23663	23670.8	23630.2	21062.9	26437.1	0.325	40166.4	40195.3	40166.4	37282.9	43234.5	0.325	38937.7	38998.6	38937.7	35807.4	42341.6	0.325
rs183543443	7	117235725	C	A	C	TGP	91	494	1372.86	1385.57	1377.89	1179.49	1633.4	0.989	3176.84	3424.93	3245.81	1848.97	5922.51	0.994	1299.52	1344.99	1322.15	1061.56	1742.84	0.998
rs544908958	7	117235765	C	T	C	TGP	6	499	1217.04	1229.46	1201.66	769.877	1805.37	1	479.177	483.386	467.256	246.825	806.503	0.667	1090.27	1090.22	1068.88	664.339	1620.51	1
rs187888178	7	117235839	C	T	C	TGP	6	498	361.154	346.498	345.058	211.717	484.143	0.333	33.235	30.226	29.332	8.831	56.597	0.167	341.889	331.053	329.9	220.79	442.871	0.5
rs213973	7	117235886	A	G	G	TGP	499	498	22692.5	22706.8	22663	20314.2	25217.6	0.394	39534.6	39554.7	39501.8	36837.1	42394.4	0.394	39062	39096.4	39062	36055.4	42279.4	0.394
rs213973	7	117235886	A	G	G	SGDP	100	99	16704.1	16742.4	16659.8	13147.2	20776.5	0.737	32061.6	32109.4	32004.8	27672.6	36884.1	0.737	33608.3	33608.6	33478.1	28609.9	38947.4	0.737
rs213973	7	117235886	A	G	G	Combined	599	597	21331.4	21337.1	21306.5	19299.4	23467.7	0.451	37893.3	37899	37865	35558.2	40291.2	0.451	37807.3	37815.3	37774.8	35205.2	40497.2	0.451
rs548521900	7	117235960	T	A	T	TGP	1	491	332.092	303.281	304.035	151.075	441.682	0.998	28.721	26.385	25.684	8.138	48.638	0.998	356.085	329.737	332.986	187.039	450.297	0.998
rs527757343	7	117236092	C	T	C	TGP	3	499	803.38	894.495	796.242	303.724	1978.6	1	1072.92	1040.12	1006.97	441.425	1782.26	1	1716.19	2547.36	2015.46	514.038	6568.6	1
rs535115740	7	117236230	C	T	C	TGP	351	492	2001.77	2011.63	2001.77	1720.67	2344.33	0.994	9345.62	9384.04	9323.62	7542.39	11471.4	0.953	2649.83	2651.74	2640.45	2266.9	3070.11	0.99
rs535115740	7	117236230	C	T	C	SGDP	15	97	3857.84	3875.64	3808.54	2631.47	5424.25	1	8746.89	8665.75	8449.53	4612.8	13712.8	0.99	9052.96	9708.69	9095.46	4463.15	17937.8	0.99
rs535115740	7	117236230	C	T	C	Combined	366	589	2054.37	2065.46	2057.62	1787.75	2383.25	0.978	9269.01	9289.67	9248.48	7592.3	11191.2	0.959	2671.44	2676.52	2667	2303.95	3082.13	0.981
rs553696590	7	117236256	T	C	T	TGP	6	499	1226.73	1306.58	1249.51	785.133	2120.84	1	727.942	752.741	716.374	383.55	1285.48	1	1299.41	1527.45	1399.29	738.795	2961.64	1
rs213974	7	117236266	T	C	C	TGP	500	499	22840.8	22855	22811.1	20446.9	25382.4	0.413	42746	42770.5	42709.3	39769.8	45905.5	0.413	43790.4	43804.7	43747.9	40285.6	47461.7	0.413
rs213974	7	117236266	T	C	C	SGDP	100	99	18308.4	18320.8	18210.3	14490.4	22579.6	0.747	36184.5	36211.6	36121.4	31357.7	41463.7	0.747	37962.7	38023.4	37890.2	32391.1	44153.5	0.747
rs213974	7	117236266	T	C	C	Combined	600	598	21808.4	21815.8	21783	19754	23964.6	0.468	41236.8	41244.6	41205.9	38666.7	43911.9	0.468	42416.7	42431.6	42380.3	39429.6	45551.9	0.468
rs559233122	7	117236283	C	T	C	TGP	3	489	109.262	135.529	119.011	48.166	302.556	0.333	32.202	34.029	29.339	6.396	87.333	0.333	86.906	126.413	104.705	34.95	313.681	0.333
rs577508201	7	117236304	G	A	G	TGP	36	499	477.189	478.261	476.172	393.804	573.315	0.722	289.521	288.959	286.718	219.777	365.655	0.694	397.334	397.921	395.642	323.732	480.44	0.722
rs575041648	7	117236449	C	T	C	TGP	10	492	438.657	433.863	432.764	325.766	544.632	0.998	41.125	37.532	36.271	10.937	70.739	0.1	366.813	362.945	361.064	269.139	461.964	0.9
rs192267004	7	117236468	G	A	G	TGP	6	493	312.614	306.895	302.221	180.77	447.362	0.167	27.557	25.158	24.237	7.159	48.065	0.167	199.421	198.918	194.271	117.406	299.146	0.167
rs560516024	7	117236487	G	A	G	TGP	6	487	3587.74	3601.76	3565.14	2725.51	4619.45	1	4494.81	4420.25	4345.97	2640.3	6466.19	0.998	5874.13	5893.85	5813.39	4111.3	8023.23	1
rs527816596	7	117236489	G	A	G	TGP	1	494	1067.28	1143.33	1067.28	511.778	2184.19	1	1456.22	1604	1304.07	244.158	4390.4	1	1637.75	2535.57	2026.55	618.512	6639.98	1
rs545883587	7	117236493	C	T	C	TGP	1	482	282.882	184.63	174.335	9.551	411.58	0.998	30.737	28.501	27.512	8.686	53.503	0.994	286.178	243.918	247.372	86.865	377.968	0.994
rs531408057	7	117236545	T	C	T	SGDP	1	99	1018.84	1254.69	1101.78	447.932	2845.93	1	578.759	973.67	628.1	82.074	3536.8	1	852.067	1414.44	1102.03	316.8	3871.65	1
rs185217314	7	117236678	A	C	A	TGP	1	493	471.589	456.71	454.195	285.727	633.01	1	20.012	18.26	17.678	5.375	34.196	0.998	305.446	298.177	294.522	173.698	439.631	1
rs189851290	7	117236681	A	T	A	TGP	300	500	1046.86	1047.79	1046.86	981.834	1117	0.962	555.886	556.545	555.101	492.261	625.962	0.84	761.411	762.64	761.411	708.28	819.89	0.94
rs538455133	7	117236813	C	T	C	TGP	1	485	146.763	137.94	135.729	60.526	224.113	0.998	33.33	30.619	29.702	9.434	56.443	0.998	191.126	181.159	180.29	99.279	262.618	0.998
rs150393783	7	117236832	A	G	A	TGP	500	498	6556.23	6608.02	6574.43	5819.68	7530.69	0.998	12803.1	12801	12756.3	10899.5	14820.5	0.998	13142.1	13161.2	13051.7	9880.71	16926	0.998
rs150393783	7	117236832	A	G	A	SGDP	3	98	3558.14	3775.45	3633.37	2462	5830.17	1	4072.96	4230.2	3859.76	1331.16	8929.37	1	4403.81	6051.38	5358.5	2709.69	12768	1
rs150393783	7	117236832	A	G	A	Combined	503	596	6332.12	6368.27	6340.55	5662.65	7185.11	0.998	12024.1	12027.3	12002.8	10304.7	13857.2	0.998	12061.8	12099.8	12009.1	9295.25	15312.8	0.998
rs138279853	7	117236846	A	G	A	TGP	28	499	521.312	521.581	519.293	438.645	611.202	0.821	269.991	270.354	268.29	205.754	342.182	0.893	523.324	523.385	521.413	439.85	613.595	0.893
rs553933909	7	117236876	G	A	G	TGP	1	492	488.226	432.339	436.027	196.198	634.134	0.998	28.874	26.548	25.821	8.225	48.898	0.996	451.659	415.136	418.899	235.713	558.433	0.998
rs143864002	7	117237012	C	T	C	TGP	105	498	966.098	963.521	959.8	770.945	1171.7	1	264.664	265.071	264.151	223.995	310.3	0.914	698.765	690.129	689.684	553.074	826.941	1
rs531627651	7	117237049	C	T	C	TGP	1	489	853.201	892.364	808.181	266.003	1959.01	1	1233.55	1167.89	1088.19	287.53	2470.2	0.998	1609.81	1511.23	1383.86	443.154	3027.53	1
rs543288950	7	117237081	C	G	C	TGP	1	492	1022.12	1096.68	1012.84	449.898	2158.8	1	530.759	496.169	461.772	114.745	1064.74	0.998	1447.65	1481.35	1335.59	472.832	3016.14	1
rs117239558	7	117237222	C	T	C	TGP	1	493	394.187	389.776	371.859	166.792	685.929	1	34.617	31.695	30.416	8.922	61.104	0.996	318.332	338.873	311.576	120.381	660.117	1
rs76258137	7	117237278	C	T	C	TGP	499	499	2807.39	2808.51	2807.39	2701.14	2917.8	0.854	5262.84	5318.42	5284.47	4430	6381.8	0.507	2388.27	2388.5	2387.21	2295.85	2482.21	0.792
rs76258137	7	117237278	C	T	C	SGDP	100	99	6471.92	6630.95	6471.92	4362.63	9773.41	0.828	15855.7	15795.4	15635.7	11104.4	21112.6	0.828	20448	20031.7	19867.1	12754.9	27875	0.828
rs76258137	7	117237278	C	T	C	Combined	599	598	2857.07	2857.62	2857.07	2754.44	2962.29	0.86	11205.8	11215.6	11154.4	8821.63	13846.9	0.538	2538.91	2538.85	2537.85	2444.66	2633.51	0.786
rs2078753	7	117237328	C	T	C	TGP	500	497	19530.2	19517.8	19475.1	17343.8	21775.8	0.531	42085.4	42101.2	42046.9	39009	45280	0.531	49181.1	49198.4	49137.5	45610	52844	0.531
rs2078753	7	117237328	C	T	C	SGDP	100	100	11564.2	11574.6	11463.7	8445.55	15202.4	0.88	24990.1	24991	24864.4	20219.2	30117.5	0.88	30564.9	30488.4	30321.9	24443.5	36919.9	0.88
rs2078753	7	117237328	C	T	C	Combined	600	597	17919.4	17911.8	17872.8	16062.2	19835.7	0.59	38702.1	38708.4	38669.9	36061.4	41398.2	0.59	45696	45702.8	45658	42613.5	48838.8	0.59
rs551536653	7	117237352	C	T	C	TGP	1	485	243.563	162.009	154.073	8.57	362.387	0.998	33.95	30.843	30.181	9.763	55.532	0.998	311.913	267.998	273.213	98.515	406.535	0.998
rs139181944	7	117237371	C	T	C	TGP	78	493	1482.61	1535.89	1505.71	1193.99	2019.99	0.998	3162.61	3461.31	3249.5	1789.98	6199.63	0.996	1308.12	1346.44	1319.59	995.065	1828.03	0.998
rs537065759	7	117237384	G	C	G	TGP	6	491	565.347	545.766	545.81	379.501	703.643	1	27.056	24.96	23.718	6.496	50.024	0.167	510.673	490.197	493.012	345.518	617.57	1
rs2078754	7	117237434	C	T	C	TGP	500	497	7760.79	7797.18	7770.69	6990.46	8715.43	0.936	10844.4	10882.5	10844.4	9299.88	12645.4	0.936	10677.1	10930.1	10785.7	8616.25	13973.7	0.936
rs2078754	7	117237434	C	T	C	SGDP	96	99	8435.03	8681.03	8520.55	6423.86	11796.7	0.798	15883.8	15920.8	15784.6	11686	20793.2	0.798	17079.1	17109.9	16870.2	11626.9	23663.6	0.798
rs2078754	7	117237434	C	T	C	Combined	596	596	7829.71	7860.44	7839.04	7083.88	8736.96	0.913	11733.7	11755.7	11715.2	10194.8	13462.4	0.913	12505	12559.8	12481.4	10030.5	15472.8	0.913
rs144787538	7	117237577	C	T	C	TGP	21	499	389.182	388.402	387.826	334.921	443.633	0.81	21.648	19.76	19.057	5.691	37.55	0.048	370.008	369.036	368.228	318.632	420.784	0.952
rs545875185	7	117237654	G	A	G	TGP	1	493	197.151	463.537	362.698	139.784	1266.53	1	19.899	42.863	24.666	2.973	178.748	1	127.733	382.824	280.284	73.813	1082.5	1
rs114261375	7	117237780	C	G	C	TGP	500	497	5955.76	6001.03	5971.3	5366.38	6757.87	0.97	11145.4	11129.1	11105.4	9545.87	12780.7	0.97	10114	10108.1	10075.9	8282.6	12051.4	0.97
rs114261375	7	117237780	C	G	C	SGDP	3	98	3465.2	3626.39	3510.44	2409.95	5438.4	1	3778.48	3855.34	3544.75	1276.11	7958.78	0.99	3632.87	3398.78	3415.52	2400.81	4269.92	1
rs114261375	7	117237780	C	G	C	Combined	503	595	5783.18	5822.94	5797.31	5252.06	6501.41	0.973	10545.6	10526.2	10508.9	9059.48	12063.1	0.973	9573.95	9553.85	9522.35	7881.3	11340.5	0.973
rs184550523	7	117237827	T	C	T	TGP	153	500	1368.76	1368.68	1367.73	1279.61	1458.65	0.968	414.177	414.531	413.535	363.554	468.93	0.765	1024.08	1023.95	1023.28	957.223	1091.36	0.967
rs184550523	7	117237827	T	C	T	SGDP	3	95	496.866	469.126	468.307	259.083	677.972	0.333	143.266	132.781	126.749	36.439	262.429	0.333	514.937	486.133	485.446	271.153	701.812	0.333
rs184550523	7	117237827	T	C	T	Combined	156	595	1143.76	1143.93	1142.9	1070.06	1219.78	0.859	399.111	399.441	398.515	351.964	449.2	0.763	970.499	970.46	969.8	910.87	1031.06	0.955
rs188183074	7	117237912	A	G	A	TGP	36	498	432.309	447.256	437.613	325.585	615.708	1	942.664	949.234	935.585	674.019	1284.06	0.988	419.887	424.263	418.713	312.96	561.771	1
rs213975	7	117237935	C	T	C	TGP	500	496	11092.4	11120	11075.2	9571.83	12814.8	0.669	22529.6	22521.9	22474.7	20261.9	24868.5	0.669	27040.3	27022.6	26966.9	24092.4	30020.9	0.669
rs213975	7	117237935	C	T	C	SGDP	49	97	7383.75	7473.13	7401.58	6103.14	9151.08	0.928	14080.6	14125.9	13999.7	10926.2	17834.7	0.897	12668.9	12795.3	12632.8	9254.89	17145.5	0.887
rs213975	7	117237935	C	T	C	Combined	549	593	10662.9	10691.3	10662.9	9352.35	12157.1	0.693	21531.5	21523.9	21482.6	19482.7	23634.1	0.693	25942.8	25910.3	25875.3	23193.6	28717.2	0.693
rs569442197	7	117238085	A	G	A	TGP	15	498	519.481	516.129	515.808	445.197	585.033	1	24.383	22.268	21.405	6.391	42.359	0.067	419.387	415.781	415.569	353.137	476.674	0.933
rs180801485	7	117238192	T	A	T	TGP	3	496	413.398	441.703	410.077	189.071	847.404	1	240.478	236.874	228.029	106.709	406.096	0.998	426.241	452.08	413.856	172.131	904.105	1
rs533192055	7	117238220	C	T	C	TGP	1	494	385.031	422.457	365.929	98.294	1047.36	1	221.704	217.409	198.632	50.506	486.605	0.996	533.206	601.464	516.051	136.125	1387.78	1
rs189269546	7	117238375	C	T	C	TGP	1	495	245.148	227.506	221.317	88.768	392.399	1	37.091	34.043	32.733	9.486	65.837	1	206.834	201.845	189.564	72.65	380.786	1
rs213976	7	117238379	T	G	G	TGP	499	499	28407.7	28414.7	28368.3	25286.2	31738	0.285	61364.6	61364.9	61313.6	57177.6	65694.2	0.285	65750.6	65755.2	65692.4	61084.7	70585	0.285
rs213976	7	117238379	T	G	G	SGDP	100	100	21012.7	21045.5	20897.8	16460.1	26170.3	0.54	26791.1	26797.6	26643	21227	32889.6	0.54	49769.3	49785.7	49682.5	43055.1	56931	0.54
rs213976	7	117238379	T	G	G	Combined	599	599	26604.7	26624.4	26571.5	23988.5	29396	0.327	64935.7	64946.9	64885.4	60743.7	69255.7	0.237	61581	61594.6	61533.2	57695	65576	0.327
rs181973634	7	117238421	C	A	C	TGP	6	493	1527.91	1597.06	1535.68	924.784	2576.12	1	3537.78	3458.94	3379.65	1728.22	5588.9	1	2846.79	3042.08	2846.79	1345.25	5705.81	1
rs540163105	7	117238437	G	A	G	TGP	3	495	382.955	484.198	450.035	252.645	866.33	1	31.98	33.003	30.326	10.857	68.891	1	250.484	372.939	330.247	145.701	776.649	1
rs213977	7	117238445	T	G	G	TGP	500	499	32019	32033.5	31973.7	28314.1	36004.4	0.204	67645.2	67701.9	67645.2	62700.4	72913.3	0.204	70932.1	70967.8	70863.3	65381.8	76730	0.204
rs213977	7	117238445	T	G	G	SGDP	100	99	22770	22798.8	22654.2	18240.1	27922.2	0.525	42652.5	42694.6	42571	36392.7	49513.4	0.525	45905.5	45980.1	45813.9	38589.6	54066.1	0.525
rs213977	7	117238445	T	G	G	Combined	600	598	29274	29290.3	29238.4	26327.4	32392	0.258	61391.9	61436.5	61391.9	57384	65626.9	0.258	64919.6	64921.8	64863.8	60347.7	69598.2	0.258
rs4148714	7	117238453	A	C	A	TGP	500	498	13026.8	13042.9	13004.4	11045.8	15205.4	0.327	27673.3	27697.7	27639.6	25009.5	30546.2	0.327	22937.9	22970.8	22906.7	20465	25639.8	0.327
rs4148714	7	117238453	A	C	A	SGDP	99	98	10838.4	10808.2	10670	7396.65	14777.9	0.714	25272.2	25296.7	25135.3	20171.7	30897.9	0.714	26272.8	26290.8	26111.6	20041.8	33397.5	0.714
rs4148714	7	117238453	A	C	A	Combined	599	596	12570	12580.7	12550.1	10818.3	14444.6	0.391	27140.9	27146.1	27111.6	24731.8	29656.2	0.391	23345.1	23369.8	23316	21023.2	25858.8	0.391
rs375475640	7	117238595	T	C	T	TGP	1	482	536.899	502.619	495.834	266.18	748.854	1	21.713	19.771	19.263	5.965	36.479	0.998	403.426	388.299	376.421	190.893	624.212	1
rs35097594	7	117238720	G	C	G	TGP	499	498	5338.05	5413.79	5379.63	4751.5	6253.64	0.908	9999.17	10047	9978.41	8122.57	12232.8	0.908	13084.6	12840	12791	8940.76	16880.5	0.908
rs35097594	7	117238720	G	C	G	SGDP	45	99	5650.42	5836.34	5737.53	4643.2	7517.97	1	8243.67	8400.2	8243.67	5660.29	11961.9	1	6440.97	7167.62	6828.66	4749.92	11309.4	1
rs35097594	7	117238720	G	C	G	Combined	544	597	5423.35	5475.83	5445.94	4881.24	6194.99	0.923	9572.1	9613.16	9572.1	7981.98	11457.1	0.923	10727.5	10559	10507.7	7458.62	13848	0.923
rs112433140	7	117238790	C	T	C	SGDP	3	97	3150.27	3123.1	3065.52	1954.73	4460.18	0.333	1775.65	1657.32	1560.22	428.017	3390.16	0.333	3210.83	3196.24	3151.06	2084.14	4474.92	0.333
rs142015402	7	117238825	T	A	T	TGP	15	498	324.639	322.091	321.417	264.591	379.879	0.667	25.027	22.89	22.085	6.733	43.026	0.067	348.036	346.176	345.613	297.946	393.968	0.933
rs541298178	7	117238860	C	T	C	TGP	6	496	354.765	343.885	337.773	190.075	518.057	1	325.369	322.972	316.511	193.911	475.565	0.996	334.605	329.15	324.361	204.509	468.631	1
rs190039970	7	117239094	C	T	C	TGP	36	494	678.988	676.647	675.778	589.933	764.392	0.75	28.304	25.886	25.028	7.552	48.842	0.028	552.399	551.037	550.016	483.111	619.902	0.861
rs537449562	7	117239241	G	T	G	SGDP	3	97	5890.1	5970.19	5890.1	4486.09	7818.21	1	4290.8	4377.67	4156.32	1855.08	8026.34	1	6278.99	6774.46	6507	4609.35	10304.7	1
rs146162465	7	117239307	G	T	G	TGP	171	498	2784.99	2858.9	2816.66	2250.81	3673.98	1	3937.55	4027.24	3950.01	2799.23	5662.65	0.97	3135.29	3066.99	3067.14	2348.17	3776.07	1
rs551559436	7	117239325	T	G	T	TGP	1	492	617.023	683.094	638.065	358.402	1222.93	1	64.987	64.619	58.569	14.713	148.21	1	383.593	435.273	404.019	221.041	798.231	1
rs537539324	7	117239346	G	A	G	TGP	1	495	314.229	286.282	278.402	98	509.966	1	442.258	415.999	392.595	110.504	844.309	0.994	360.773	338.191	334.67	153.247	537.166	1
rs573951620	7	117239372	C	G	C	TGP	6	494	1532.49	1611.31	1548.37	924.707	2633.07	1	4390.65	4280.06	4158.51	2036.52	7103.54	1	3659.14	4655.14	4021.59	1482.98	10777.9	1
rs139800266	7	117239409	C	T	C	TGP	3	490	279.71	248.432	247.283	94.192	402.042	0.333	30.02	27.452	26.545	8.14	51.251	0.333	343.932	336.428	335.013	242.29	429.991	0.667
rs139800266	7	117239409	C	T	C	SGDP	1	97	213.562	194.38	189.564	67.155	341.623	1	72.421	67.433	64.769	19.598	129.939	0.99	282.318	259.22	256.021	112.298	414.533	1
rs139800266	7	117239409	C	T	C	Combined	4	587	242.956	230.337	228.725	122.583	339.754	0.5	26.969	24.637	23.908	7.319	46.014	0.25	327.885	321.918	321.63	240.924	402.154	0.75
rs551018588	7	117239534	G	A	G	TGP	3	492	271.898	274.283	271.146	208.96	351.837	1	24.383	24.165	23.266	11.102	41.485	1	166.058	177.223	171.436	116.579	264.452	1
X1617239574	7	117239574	G	A	.	SGDP	1	90	487.198	326.115	310.455	16.223	730.873	0.978	93.739	87.131	83.638	26.037	165.769	0.978	572.918	491.304	502.224	180.32	745.562	0.978
rs369058838	7	117239592	A	C	A	TGP	105	497	1025.67	1025.21	1024.08	955.738	1095.6	0.933	164.15	164.218	163.823	138.542	191.412	0.495	805.498	805.119	804.806	742.366	868.758	0.952
rs369058838	7	117239592	A	C	A	SGDP	6	96	957.833	951.755	948.219	759.493	1151.45	1	56.899	52.811	50.409	14.36	104.253	0.167	801.823	794.809	791.885	623.262	971.602	1
rs369058838	7	117239592	A	C	A	Combined	111	593	1013.94	1013.82	1013.18	948.614	1080.53	0.928	158.289	158.143	157.676	134.486	183.435	0.486	800.668	800.305	799.981	740.455	860.586	0.946
rs143212510	7	117239604	G	C	G	TGP	1	492	160.431	171.034	162.507	89.944	288.001	1	20.98	19.462	18.199	4.653	40.733	1	112.494	134.391	122.389	57.309	261.377	1
X1617239624	7	117239624	T	A	.	SGDP	1	97	1114.47	1102.5	1084.12	687.509	1584.58	0.99	544.088	507.432	481.12	136.976	1015.23	0.99	1168.07	1155.6	1138.79	730.306	1635.12	0.99
rs146683624	7	117240060	A	G	A	TGP	120	496	762.805	762.106	761.158	691.349	834.4	0.9	318.279	317.967	317.028	268.729	371.076	0.508	764.795	762.676	762.192	689.665	834.724	0.858
rs146683624	7	117240060	A	G	A	SGDP	1	95	1026.66	1009.38	960.598	404.591	1792.06	1	98.878	93.66	88.15	25.647	190.011	0.989	963.477	927.226	874.313	364.836	1670.44	1
rs146683624	7	117240060	A	G	A	Combined	121	591	783.372	782.748	781.681	710.758	855.047	0.934	281.92	282.127	281.334	236.263	331.54	0.455	765.664	763.735	763.059	691.234	835.673	0.86
rs564587592	7	117240082	A	G	A	TGP	1	491	172.102	342.186	293.593	129.128	756.741	1	8.251	15.91	9.802	1.438	59.826	1	84.864	195.2	156.982	52.022	488.835	1
rs139095524	7	117240123	G	A	T	TGP	171	498	2827.3	2903.88	2859.45	2267.84	3765.1	1	3965.15	4059.01	3977.81	2801.48	5720.54	0.97	3319.96	3216.41	3222.06	2400.55	3986.3	1
rs79911188	7	117240175	G	A	G	TGP	500	492	12610.1	12641.5	12610.1	11501.3	13873	0.652	28328.3	28322.7	28301.6	26172.5	30546.2	0.648	21319.5	21373.8	21319.5	18936	24033.8	0.648
X1617240298	7	117240298	G	C	.	SGDP	21	100	1235.84	1237.11	1234.64	1139.14	1342.05	0.905	174.199	175.019	172.69	118.784	242.472	0.762	875.574	878.048	875.574	785.437	979.307	0.99
rs183734377	7	117240663	G	C	G	TGP	6	492	1504.76	1570.19	1512.49	915.121	2525.57	1	3974.28	3877.98	3767.81	1897.56	6278.47	1	3350.83	3962.7	3526.62	1437.18	8507.57	1
rs2246450	7	117240668	A	T	T	TGP	500	500	24610.1	24689.5	24610.1	22117	27491.4	0.3	48478.7	48527.4	48478.7	44976.1	52206.4	0.3	46249	46306.8	46249	42378	50420.4	0.3
rs2246450	7	117240668	A	T	T	SGDP	100	100	18409.2	18409.1	18305.4	14395.5	22885.8	0.61	38911.8	38989.7	38840.7	33553.4	44879	0.61	38042.7	38153.4	37964.8	32022.5	44917.5	0.61
rs2246450	7	117240668	A	T	T	Combined	600	600	23281.1	23321.2	23281.1	21186.4	25612.8	0.352	46246.4	46283.7	46246.4	43296.8	49396.9	0.352	44411.3	44427.3	44370.7	41089.6	47913.7	0.352
rs149924409	7	117240721	T	C	T	TGP	10	496	352.071	364.884	357.499	259.27	504.386	1	40.542	40.179	39.727	27.296	54.407	0.8	249.652	272.626	261.572	163.17	429.8	1
rs145011044	7	117240765	G	A	G	TGP	3	495	306.616	312.716	306.616	208.954	444.827	1	22.41	20.527	19.789	5.794	39.426	0.333	248.761	261.974	252.624	157.287	407.313	1
rs553505918	7	117240786	A	C	A	TGP	1	488	1016.25	1082.34	1006.88	445.876	2131.1	1	230.13	225.407	205.736	55.03	499.877	0.998	1528.08	1883.4	1612.93	491.211	4190.44	1
rs553505918	7	117240786	A	C	A	SGDP	3	95	6113.29	6238.22	6136.21	4634.84	8308.35	1	5053.86	5236.94	4892.62	2060.7	10093.6	1	7286.18	8826.53	8176.09	5004.8	15775.9	1
rs553505918	7	117240786	A	C	A	Combined	4	583	4219.92	4221.7	4196.83	3342.11	5184.09	1	3819.75	3734.31	3611.59	1710.82	6325.1	0.997	5173.76	5082.07	5096.9	4164.51	5890.27	0.998
rs188660387	7	117240904	A	T	A	TGP	1	488	487.306	463.989	428.694	142.617	917.915	1	151.62	139.598	130.557	32.554	291.971	1	432.033	435.982	383.115	120.508	943.501	1
rs375610324	7	117241019	C	G	C	TGP	15	490	5927.6	5941.54	5916.28	5096.48	6867.94	0.992	6286.48	6233.67	6186.92	4442.42	8180.85	0.992	7631.54	8022.48	7846.21	6005.65	10945.6	0.992
rs2106155	7	117241031	C	A	A	TGP	500	498	22728.4	22752.8	22698.2	20298.4	25348	0.341	39357.5	39359.7	39325.9	36817.7	41971.2	0.341	37380.1	37385.6	37348	34777.5	40108.5	0.341
rs2106155	7	117241031	C	A	A	SGDP	100	100	18919.7	18948.1	18809.9	14816.9	23602.7	0.6	40125.2	40184	40054.1	34632.3	46160.6	0.6	39934.4	40040	39853.7	33693.1	47045.3	0.6
rs2106155	7	117241031	C	A	A	Combined	600	598	21933.2	21943.6	21906.5	19822	24180.7	0.385	39488.6	39491.9	39460.2	37169.4	41892.2	0.385	37763.3	37768.6	37733	35326.4	40271.1	0.385
rs34489981	7	117241383	G	A	A	TGP	499	494	7917.42	8036.88	7962.31	6860.91	9541.37	0.33	10661.1	10745.9	10682.7	8976.76	12842.1	0.342	16706.9	16454.2	16387.7	11949.3	21109.1	0.33
rs34489981	7	117241383	G	A	A	SGDP	100	99	20613	20839.2	20726.5	18403.1	23861.2	0.424	9352.61	9446.66	9352.61	7348.84	12002.1	0.545	18908.2	19226	19049.1	16727.3	22555.8	0.485
rs34489981	7	117241383	G	A	A	Combined	599	593	16793.3	16812	16773.7	15353.6	18346.5	0.346	10203.2	10244.8	10203.2	8867.46	11799.9	0.376	19144.4	19342.4	19228.9	17046.9	22108.4	0.346
rs2213958	7	117241394	A	T	T	TGP	500	500	21395.3	21432.5	21395.3	19334.7	23703	0.49	44516	44529.3	44477.8	41381	47765.2	0.49	51889.1	51905.1	51843.1	48249.5	55654.9	0.49
rs2213958	7	117241394	A	T	T	SGDP	99	100	17793.2	17921.2	17752.3	13847.3	22758.7	0.49	36960.9	37072.6	36879	30476.9	44330.1	0.49	41494.7	41426.2	41185.4	32986.3	50658.5	0.49
rs2213958	7	117241394	A	T	T	Combined	599	600	20828.4	20864.8	20828.4	18979.6	22906.7	0.49	43424.2	43431.7	43389.3	40556.7	46382.5	0.49	50582.8	50598	50540.7	47209.9	54061.6	0.49
rs575873533	7	117241415	T	C	T	SGDP	3	96	6212.18	6348.71	6235.64	4700.16	8525.98	1	5396.66	5646.82	5222.74	2110.06	11216.4	1	7651.44	9868.67	8975.76	5110.91	18822.4	1
rs185037191	7	117241458	A	G	A	TGP	66	496	688.176	688.035	687.566	637.641	739.43	0.818	100.133	100.126	99.629	81.017	120.983	0.545	623.434	622.855	622.261	572.744	673.515	0.97
rs2518879	7	117241508	A	G	A	TGP	500	497	7994.6	7991.3	7987.07	7393.17	8596.21	0.368	25467.7	25493.9	25431	22564	28662.3	0.362	17705.6	17969	17781.4	14031.1	22824.4	0.362
rs2518879	7	117241508	A	G	A	SGDP	98	98	9355.46	9504.44	9381.69	7251.73	12377.4	0.643	22459.8	22501	22333.2	17513.4	28159.2	0.633	14127.5	14958.2	14492.4	10271.9	22072.3	0.643
rs2518879	7	117241508	A	G	A	Combined	598	595	8088.65	8089.43	8081.7	7519.01	8671.58	0.413	24794.9	24823.6	24762.6	22254.1	27553.9	0.407	16728.7	16954.6	16793.7	13725.4	20909.9	0.408
rs533622842	7	117241703	T	G	T	TGP	1	489	700.607	820.287	742.16	323.185	1662.72	1	174.228	169.958	151.515	33.625	399.687	1	691.426	750.313	648.081	215.602	1643.62	1
rs35358095	7	117241799	G	A	G	TGP	487	492	1649.41	1649.13	1648.55	1574.73	1724.01	0.883	433.677	433.656	433.136	390.057	479.177	0.376	1254.44	1253.89	1253.71	1191.81	1315.76	0.618
rs35358095	7	117241799	G	A	G	SGDP	62	97	1818.83	1818.64	1816.77	1653.26	1989.66	0.694	329.507	327.953	325.423	238.255	428.159	0.194	1362.81	1362.09	1361.27	1235.94	1490.81	0.468
rs35358095	7	117241799	G	A	G	Combined	549	589	1646.63	1646.06	1645.81	1578.27	1713.67	0.847	418.516	418.468	418.029	379.091	459.36	0.355	1276.18	1275.66	1275.51	1219.68	1331.79	0.601
rs188051153	7	117241827	C	T	C	TGP	1	484	511.169	501.05	501.209	391.15	600.673	0.998	35.576	32.564	31.454	9.439	61.578	0.998	451.559	439.871	440.875	328.14	542.553	1
rs10276533	7	117241859	T	C	T	TGP	500	499	12122.1	12203.7	12143	10492.9	14173.8	0.331	25678.9	25734.7	25678.9	22645.4	29075.1	0.331	23671.5	23677.8	23573.3	19030.1	28779.3	0.331
rs10276533	7	117241859	T	C	T	SGDP	99	97	10076.8	10253.6	10132.8	7830.57	13294.8	0.639	21985	22070.2	21921.1	16968.7	27909.8	0.639	16101	16955.9	16420	11273.1	25284.1	0.639
rs10276533	7	117241859	T	C	T	Combined	599	596	11625	11682.5	11642.7	10259.1	13293.7	0.381	24888.5	24910.2	24855.4	22227.6	27757	0.381	22111.4	22136.7	22028.3	18141.8	26546.5	0.381
rs528562941	7	117241980	T	A	T	TGP	1	490	356.559	374.172	350.971	163.13	692.269	1	44.693	41.86	39.658	11.059	84.371	1	292.481	354.135	313.872	121.507	761.474	1
X1617242027	7	117242027	T	C	.	SGDP	3	99	1121.78	1188.15	1162.03	814.409	1672.71	0.333	43.549	42.034	38.966	10.262	90.597	0.333	1184.93	1127.72	1135.04	768.641	1434.11	0.667
rs561307917	7	117242051	C	T	C	TGP	1	492	148.119	100.879	82.409	4.09	283.919	1	32.851	30.197	29.241	8.98	56.553	0.994	119.371	102.93	99.01	24.679	202.327	1
rs182418026	7	117242123	G	A	G	TGP	190	493	4023.71	4058.41	4013.91	3002.79	5339.38	0.978	14175.8	14104.5	14070.1	11582.5	16712.5	0.97	19806.6	19683.9	19654	16199.4	23178.8	0.976
rs547087127	7	117242208	A	G	A	TGP	15	487	730.043	761.201	737.731	486.888	1141.47	1	23.349	21.831	20.747	5.884	43.844	0.067	675.029	668.505	655.287	408.897	989.62	1
rs143174915	7	117242225	C	T	C	TGP	500	490	11570	11587	11570	10588.7	12655.9	0.998	28388.8	28396	28364.4	26389.5	30460.9	0.998	20677.7	20781.8	20705.8	18249.2	23621	0.998
rs532507280	7	117242305	G	C	G	TGP	45	496	314.395	316.6	314.909	275.845	364.239	0.156	8.243	9.224	8.082	2.565	21.771	0.044	217.263	215.507	214.642	165.672	267.6	0.133
rs142337042	7	117242476	T	C	T	TGP	36	497	531.731	530.644	530.377	475.908	585.081	0.583	46.499	45.808	45.297	29.947	63.337	0.167	427.341	426.54	426.277	380.069	473.356	0.639
rs370235786	7	117242509	G	C	G	SGDP	24	99	2046.7	2411.77	2267.08	1643.34	3904.95	1	622.951	647.352	622.951	378.744	1035.41	0.875	1759.44	2133.35	2012.56	1156.76	3606.58	1
rs533755404	7	117242514	A	G	A	TGP	1	487	144.063	137.929	132.79	51.325	249.694	1	36.382	33.184	31.987	9.334	63.682	0.998	146.978	145.172	137.406	54.615	273.107	1
rs77155344	7	117242666	C	A	C	TGP	406	482	3174.73	3260.87	3218.67	2743.32	3982.99	1	3117.79	3205.11	3151.84	2488.54	4191.95	1	3297.22	3411.88	3351.76	2541.16	4587.17	1
rs10264892	7	117242700	G	A	G	TGP	499	490	6694.86	6698.21	6689.11	6218.04	7195.87	0.314	19776.4	19853	19776.4	16907.7	23173.6	0.306	9459.75	9601.27	9514.17	7858.18	11786.5	0.31
rs10264892	7	117242700	G	A	G	SGDP	99	100	6882.23	7099.45	6986.01	5665.47	9122.97	0.61	14715.4	14937	14666.1	10313.3	20856.1	0.59	6813.35	7093.78	6940.08	5490.34	9443.77	0.61
rs10264892	7	117242700	G	A	G	Combined	598	590	6711.58	6716.48	6706	6264.05	7191.09	0.364	18830.2	18896.5	18830.2	16360.1	21708.9	0.354	8568.86	8666.54	8610.99	7384.16	10240.6	0.361
rs185402791	7	117242719	C	T	C	TGP	1	498	270.051	317.816	289.746	146.377	619.714	1	78.54	86.806	71.234	13.547	238.691	1	196.29	254.221	225.84	98.736	542.553	1
rs146376436	7	117242783	C	T	C	TGP	1	494	236.492	230.087	225.515	126.626	350.63	1	24.561	22.357	21.591	6.496	41.982	1	172.714	169.08	166.095	95.485	255.291	1
rs139379077	7	117242865	C	G	C	TGP	21	495	665.186	662.41	661.766	567.923	757.979	0.952	13.751	13.108	11.921	2.874	29.547	0.048	519.322	516.821	515.651	433.376	602.758	0.905
rs141480055	7	117243191	C	T	C	TGP	1	482	279.71	190.13	179.254	9.839	430.527	0.998	23.458	21.414	20.902	6.761	38.739	0.996	298.541	257.825	261.645	94.124	393.837	0.998
rs561376237	7	117243194	A	G	A	TGP	6	488	167.57	195.9	182.148	95.708	359.277	0.167	19.751	19.581	17.438	4.078	46.397	0.167	112.812	152.681	135.568	58.221	323.499	0.167
rs7812185	7	117243202	C	A	C	TGP	498	497	19706.4	19735.3	19717.3	18872.6	20645.6	0.93	22777.6	22784.1	22753.6	20849.2	24805.9	0.93	23982.5	24136	24054.4	22010.6	26604.7	0.93
rs7812185	7	117243202	C	A	C	SGDP	99	100	16108.1	16243.4	16108.1	13004.8	20081.9	0.68	23370.4	23434.1	23243.7	18104.6	29439.2	0.68	39711.4	39662.9	39524.8	32276.4	47609.3	0.68
rs7812185	7	117243202	C	A	C	Combined	597	597	19556.8	19578.2	19567.1	18750.1	20452	0.888	22832.6	22849.7	22809.8	21018	24754.4	0.888	26281.5	26350.5	26281.5	23881	29038.9	0.888
rs181717156	7	117243281	G	C	G	TGP	15	497	385.159	386.038	384.135	304.761	476.515	0.8	18.531	16.961	16.265	4.688	32.994	0.067	347.188	346.726	345.652	281.249	416.41	1
rs138346906	7	117243297	G	A	G	TGP	3	495	68.016	65.911	59.875	14.731	148.029	0.333	26.262	24.151	23.222	6.896	46.298	0.333	135.609	134.042	132.012	84.491	191.306	1
rs201864483	7	117243612	G	A	G	TGP	3	488	337.502	316.056	314.56	162.305	476.515	0.667	36.488	33.613	32.347	9.641	64.388	0.333	393.925	380.043	380.037	249.597	506.431	1
rs121909034	7	117243663	C	T	C	TGP	3	484	236.525	189.038	187.039	36.655	353.705	0.667	83.94	77.176	74.365	23.31	144.302	0.333	341.075	300.254	304.178	127.595	446.519	0.333
rs60887846	7	117243748	T	G	T	TGP	3	490	880.221	978.032	906.363	452.311	1842.99	1	653.419	721.402	653.419	265.296	1548.8	1	1004.51	1049.76	958.63	407.72	2066.48	1
rs1800109	7	117243826	G	A	G	TGP	465	500	675.927	676.286	675.347	627.247	726.511	0.512	383.848	384.136	383.412	348.113	421.811	0.477	569.767	570.007	569.31	530.009	611.524	0.54
rs1800110	7	117243828	T	C	T	TGP	1	493	192.124	156.809	151.928	28.219	309.304	1	24.516	22.475	21.901	7.017	40.937	0.996	228.535	202.496	204.582	82.739	310.378	0.998
rs184074547	7	117243848	G	C	G	TGP	1	485	1016.25	1085.47	1006.88	445.876	2131.1	1	230.13	225.857	205.736	55.03	499.877	0.998	1555.86	1876.19	1598.47	491.211	4152.87	1
rs34812579	7	117243943	C	A	C	TGP	500	496	10567.6	10601.8	10577.5	9855.83	11438	0.933	12265.4	12317.1	12265.4	10647.5	14197.4	0.946	22349.3	22241.1	22188.8	18531	26000.4	0.933
rs34812579	7	117243943	C	A	C	SGDP	20	100	9943.9	10130	10028	8419.61	12353.1	1	9895.51	10003.4	9752.58	6092.66	15016.9	1	13585.7	14539.9	14036.2	9804.34	21899.2	1
rs34812579	7	117243943	C	A	C	Combined	520	596	10490.6	10521.8	10499.9	9832.91	11281.9	0.945	12015.8	12062	12015.8	10514.4	13795.5	0.955	21078.1	20968.3	20936	17530.8	24459.1	0.945
rs149621568	7	117243974	C	T	C	TGP	36	500	599.908	596.56	596.195	515.265	676.059	0.972	44.291	44.005	43.724	31.681	57.56	0.306	477.507	474.69	474.394	402.176	546.916	1
rs149621568	7	117243974	C	T	C	SGDP	1	96	432.8	395.564	393.815	174.625	622.243	1	40.031	36.91	35.652	11.194	69.002	0.99	425.757	391.818	391.27	199.062	576.262	1
rs149621568	7	117243974	C	T	C	Combined	37	596	584.644	581.581	581.219	505.519	656.578	0.973	40.885	40.653	40.371	29.559	52.864	0.297	470.375	468.164	467.412	400.374	535.427	1
rs117874995	7	117244049	G	A	G	TGP	45	497	618.564	617.7	617.228	560.62	675.16	1	109.93	109.882	109.413	90.407	130.557	0.733	440.777	440.748	439.631	384.935	500.14	1
rs146151692	7	117244360	G	A	G	TGP	1	498	219.357	237.172	227.24	139.316	383.976	1	18.972	17.449	16.435	4.267	36.012	1	143.012	170.456	157.545	84.439	315.224	1
X1617244379	7	117244379	A	C	.	SGDP	1	98	1171.18	1185.22	1166.03	794.721	1666.18	1	103.763	100.139	92.137	24.021	218.078	1	852.728	891.793	864.363	545.236	1357.95	1
rs34339278	7	117244400	G	C	G	TGP	120	490	1948.24	1945.66	1945	1810.79	2077.04	0.9	740.25	738.693	737.465	629.494	854.242	0.642	1855.34	1851.95	1850.87	1728.65	1970.61	0.867
rs527707966	7	117244547	T	C	T	TGP	1	486	234.892	219.333	217.987	103.29	341.235	1	31.555	28.788	28.035	8.824	52.873	0.998	272.298	255.406	254.634	132.856	375.712	1
rs35777371	7	117244645	T	C	T	TGP	498	500	2248.5	2247.14	2246.26	2153	2340.05	0.442	46733.4	46715.4	46598.9	41405.1	52293.3	0.206	48977	48995.2	48902.4	43222.5	54992.5	0.206
rs35777371	7	117244645	T	C	T	SGDP	96	100	6796.56	6783.23	6763.3	5622.3	8017.01	0.55	25671.8	25667.1	25440.2	19267.3	32887.7	0.53	16111.7	16692.9	16111.7	9774.22	26558.3	0.53
rs35777371	7	117244645	T	C	T	Combined	594	600	2286.84	2285.86	2285.76	2198.1	2372.44	0.463	41124.9	41135.3	41072.5	36854.5	45598.6	0.26	43695.8	43643.6	43570.1	38769.7	48683.4	0.26
rs35342599	7	117244713	G	A	G	TGP	498	498	15000.3	15005.5	14938.1	12109.4	18199.2	0.239	44249.1	44221.4	44124.2	39295.4	49336.7	0.239	44448.2	44440.8	44380.5	39166	49907.4	0.239
rs35342599	7	117244713	G	A	G	SGDP	99	99	6602	6642.6	6602	5603.79	7848.39	0.646	16147.9	16313.5	16096.5	11778.4	21927.8	0.626	6553.87	6608.95	6566.23	5583.79	7824.07	0.636
rs35342599	7	117244713	G	A	G	Combined	597	597	12589.8	12604.1	12543.9	10370.9	15089.1	0.303	37534.8	37531.3	37485.9	33557.1	41657.2	0.303	39858.1	39862.5	39801.8	35396	44503.7	0.303
rs192066064	7	117245023	T	C	T	TGP	6	494	450.459	452.247	448.864	337.96	583.607	0.333	243.306	283.489	251.674	107.168	621.778	0.998	479.058	494.573	483.741	356.648	686.595	0.833
rs182803016	7	117245112	G	A	G	TGP	1	477	227.208	208.528	196.328	51.634	421.987	1	47.44	43.642	42.204	13.337	80.77	0.998	322.952	286.733	287.474	114.876	454.762	0.998
rs187263148	7	117245160	T	C	T	TGP	1	484	850.91	889.781	806.145	266.239	1931.31	1	1055.4	1000.43	931.704	250.463	2105.03	1	1540.62	1397.7	1295.56	433.785	2786.69	1
rs552864784	7	117245190	T	G	T	TGP	1	484	1594.09	1551.91	1491.76	641.718	2736.18	1	3901.38	3500.37	3349.34	920.386	6826.01	1	4711.77	5205.9	4662.28	1674.1	11199.9	1
rs571166331	7	117245226	C	T	C	TGP	1	484	234.755	154.555	142.834	7.501	362.598	1	44.092	40.212	39.179	12.646	72.747	0.998	252.337	215.215	218.12	73.609	337.717	0.996
rs538203280	7	117245234	C	T	C	TGP	21	499	460.124	457.688	457.606	390.999	523.934	0.714	18.51	16.904	16.177	4.625	32.851	0.048	405.511	403.341	402.734	345.03	461.286	0.857
rs141483337	7	117245500	C	T	C	TGP	15	487	5409.54	5422.77	5397.85	4550.46	6375.44	0.994	9672.63	9596.6	9563.08	7111.81	12239.9	0.994	12100.3	11913.7	11827.1	8254.18	15869.7	0.994
rs375290714	7	117245524	C	G	C	TGP	10	497	318.623	314.196	313.238	243.401	384.327	0.5	22.013	20.21	19.565	5.955	38.101	0.1	320.536	317.3	316.563	256.725	377.895	0.7
rs375290714	7	117245524	C	G	C	SGDP	3	97	530.421	514.635	512.303	335.655	692.365	1	44.24	40.69	39.335	12.075	76.404	0.333	496.206	478.779	477.745	330.11	620.006	1
rs375290714	7	117245524	C	G	C	Combined	13	594	342.581	339.738	338.879	274.929	404.31	0.615	20.452	18.721	18.144	5.59	34.877	0.077	332.507	329.778	329.534	272.29	386.474	0.692
rs146190364	7	117245722	T	C	T	TGP	15	499	361.574	362.078	357.985	262.749	478.103	0.533	131.669	131.835	130.492	92.352	177.878	0.867	307.416	305.138	303.993	232.36	382.425	0.667
rs111298559	7	117245724	A	G	A	TGP	500	484	2142.35	2156.38	2148.29	1914.89	2437.01	0.996	3336.84	3381.9	3336.84	2577.83	4389.55	0.99	2526.91	2586.16	2557.34	2103.11	3223.4	0.996
rs7783208	7	117245865	T	C	T	TGP	499	494	5112.04	5162.37	5132.91	4604.5	5847.65	0.996	8913.05	9001.86	8931.59	7255.35	11086.9	0.99	5106.8	5206.49	5158.87	4460.8	6192.24	0.996
rs7783208	7	117245865	T	C	T	SGDP	45	100	5866.15	6094.65	5977.59	4743.74	8055.98	1	9451.1	9682.52	9414.24	6148.98	14469.9	1	7579.69	9634.21	8807.7	5055.12	18273.5	1
rs7783208	7	117245865	T	C	T	Combined	544	594	5263.28	5305.37	5283.45	4777.25	5940.92	0.997	9009.91	9079.92	9027.65	7459.03	10947.7	0.992	5359.54	5443.32	5403.54	4694.7	6405.19	0.997
rs532912248	7	117245928	C	T	C	TGP	3	491	1458.12	1502.84	1442.04	805.788	2496.28	1	1237.24	1769.74	1341.83	302.087	5223.9	1	1817.93	3491	2617.72	715.441	10201.8	1
rs76927122	7	117245982	A	G	A	TGP	495	486	2623.24	2636.77	2628.48	2424.42	2881.16	0.994	2492.68	2533.96	2504.73	2011.28	3195.38	0.988	2158.92	2177.48	2167.01	1927.3	2476.36	0.994
rs111811152	7	117246078	G	A	G	TGP	500	490	1007.8	1007.95	1007.8	968.242	1047.99	0.756	328.167	328.578	328.167	296.217	362.678	0.454	853.485	853.467	853.13	822.142	884.918	0.772
rs111811152	7	117246078	G	A	G	SGDP	15	97	1507.01	1507.31	1501.42	1279.83	1751.6	0.969	134.62	133.828	131.072	80.493	198.313	0.4	1075	1074.98	1071.01	907.871	1254.12	0.8
rs111811152	7	117246078	G	A	G	Combined	515	587	1008.75	1008.84	1008.28	969.155	1048.98	0.75	320.563	320.8	320.19	290.027	353.078	0.452	858.11	858.025	857.753	827.285	888.973	0.767
rs34466297	7	117246167	C	T	C	TGP	120	485	2044.6	2041.59	2041.09	1894.09	2184.44	0.9	741.646	741.304	738.856	631.871	857.468	0.642	1934.84	1930.18	1930.02	1798.33	2057.62	0.867
rs150965043	7	117246168	G	A	G	TGP	6	490	529.231	515.232	515.679	369.66	651.286	0.333	22.433	20.768	20.003	6.162	39.379	0.167	329.845	279.157	280.245	118.314	432.776	0.167
rs535685440	7	117246267	A	G	A	TGP	3	486	1094.72	1192.47	1115.95	588.317	2185.65	1	888.087	907.466	846.512	324.477	1823.02	1	1619.16	1666.14	1520.85	644.802	3265.48	1
rs34644747	7	117246289	G	A	G	TGP	500	492	10182.9	10216.3	10192.2	9525.26	10986	0.998	12050.4	12107.9	12050.4	10477.8	13948.6	0.998	11387.7	11908.6	11689.9	9903.2	15005.3	0.998
rs34644747	7	117246289	G	A	G	SGDP	18	99	10375.2	10500.5	10420.1	8633.7	12795.6	1	10590.8	10604	10387.3	6552.42	15611	1	14028	15039.5	14541	10399.4	22242.4	1
rs34644747	7	117246289	G	A	G	Combined	518	591	10208.6	10233.1	10217.4	9579.79	10953.7	0.998	11890.9	11937.9	11890.9	10414.1	13639.3	0.998	12156.8	12479.1	12319.6	10432.3	15292.5	0.998
rs2299445	7	117246315	A	C	A	TGP	500	499	4322.43	4320.22	4320.03	4114.37	4523.42	0.451	25420.4	25445.3	25378.9	22049.6	29067.9	0.333	23809.7	23837.3	23703	19107.8	29140.5	0.333
rs2299445	7	117246315	A	C	A	SGDP	100	100	2755.13	2755.97	2752.76	2558.9	2958.76	0.83	14834.1	14974.1	14664.9	9702.7	21662	0.56	14200.9	14250.8	13568.4	7034.97	25004	0.56
rs2299445	7	117246315	A	C	A	Combined	600	599	4461.79	4459.84	4459.44	4257.52	4658.67	0.472	23772.1	23760.3	23698.4	20769.6	26914.7	0.371	22421.8	22473.5	22374.7	18317.1	27044.8	0.371
rs139568843	7	117246325	G	A	G	TGP	1	491	181.644	182.683	176.934	94.182	297.278	1	26.262	23.966	22.853	6.263	47.553	1	140.994	150.846	141.899	67.958	270.89	1
rs555005235	7	117246393	G	A	G	TGP	78	492	769.323	770.318	769.323	690.258	855.403	0.949	244.896	244.78	243.975	208.648	283.141	0.795	564.58	565.5	563.861	499.545	637.27	0.936
rs541233378	7	117246475	T	A	T	TGP	1	490	233.057	218.728	216.68	109.528	333.272	1	28.954	26.451	25.449	7.632	50.105	0.998	192.38	183.144	180.4	89.509	288.456	1
rs573406734	7	117246477	G	A	G	TGP	491	496	1024.45	1024.48	1024.02	988.058	1061.73	0.887	355.493	355.822	355.493	324.639	388.439	0.564	787.683	787.707	787.333	757.538	818.301	0.872
rs573406734	7	117246477	G	A	G	SGDP	6	98	517.139	482.714	480.654	250.63	708.339	0.167	109.286	100.367	96.809	29.591	188.569	0.167	675.721	666.427	666.33	537.137	788.185	0.667
rs573406734	7	117246477	G	A	G	Combined	497	594	1011.78	1011.97	1011.78	977.436	1046.92	0.897	339.697	339.823	339.34	310.937	369.947	0.557	779.928	780.094	779.928	751.287	809.324	0.867
rs144455881	7	117246635	C	T	C	TGP	10	489	274.351	289.542	279.493	189.244	438.05	0.6	50.982	50.867	49.499	27.593	80.795	0.5	195.221	207.033	198.231	123.37	334.753	0.6
rs35050470	7	117246636	G	A	G	TGP	500	499	4103.67	4102.63	4101.62	3923.5	4281.42	0.411	14187.9	14283.1	14154.2	11179.2	17920.9	0.323	3977.04	3978.2	3974.61	3760.09	4201.37	0.367
rs35050470	7	117246636	G	A	G	SGDP	100	99	4074.77	4090.1	4079.63	3677.85	4546.92	0.566	11871.1	12312.7	11918.2	7615.9	18949.1	0.515	3357.15	3375.52	3361.34	3034.58	3770	0.566
rs35050470	7	117246636	G	A	G	Combined	600	598	4099.24	4099.17	4097.42	3933.63	4266.14	0.436	13700.7	13782.9	13700.7	11061.1	16933.5	0.355	3719.98	3720.82	3717.92	3544.85	3901.6	0.408
rs34830471	7	117246657	G	C	G	TGP	500	499	6510.96	6512.46	6503.93	5920.21	7137.48	0.695	10678	10775.7	10700.2	8893.06	12982.1	0.693	9036.41	9967.65	9581.12	7132.73	14717.4	0.693
rs34830471	7	117246657	G	C	G	SGDP	100	98	19866	20024.2	19934.4	17766.6	22715.2	0.602	12803.1	13214.8	12890.6	9135.88	18819.3	0.602	20734.5	21966.2	21404.8	17725.3	28958.5	0.602
rs34830471	7	117246657	G	C	G	Combined	600	597	14498.8	14507.2	14483.5	13299.3	15756.7	0.678	11126.3	11201.3	11147	9449.01	13223.5	0.678	18227.9	18385.7	18282.6	16268.3	20949.9	0.678
rs369612622	7	117246722	T	C	T	TGP	3	490	324.522	353.442	338.11	194.347	578.647	1	31.386	30.867	30.227	15.941	49.303	1	234.463	247.888	236.394	129.354	414.648	1
rs397508462	7	117246755	A	C	A	TGP	1	488	270.028	283.693	271.702	145.547	476.806	1	20.539	18.955	17.924	4.788	38.71	1	185.649	227.632	204.276	84.222	464.867	1
rs565971160	7	117246776	T	C	T	TGP	1	488	285.434	316.118	299.212	178.144	537.971	1	24.489	22.786	21.32	5.575	47.624	1	172.355	196.092	183.781	106.502	347.323	1
rs573852144	7	117246934	G	T	G	TGP	1	491	332.497	446.673	401.341	213.953	889.392	1	37.531	41.871	34.445	6.796	116.153	1	219.831	337.988	292.456	127.076	763.143	1
rs113768271	7	117246949	C	T	C	TGP	1	489	1021.05	1087.62	1011.41	447.634	2138.55	1	1328.29	1684.85	1262.6	199.305	5171.18	1	1568.41	3266.02	2320.48	527.094	10215.7	1
rs113768271	7	117246949	C	T	C	SGDP	3	92	6235.64	6369.54	6259.19	4700.16	8558.18	1	5515.66	5776.87	5337.46	2151.45	11611.5	1	7686.51	9997.69	9066.26	5121.4	19271.6	1
rs113768271	7	117246949	C	T	C	Combined	4	581	4262.95	4260.56	4237.74	3372.63	5230.85	1	3941.48	3860.1	3726.07	1744.72	6597.97	1	6901.14	7672.87	7299.52	4854.93	12232.8	1
rs192279474	7	117246962	A	G	A	TGP	6	496	179.378	202.258	193.476	140.806	306.174	1	19.886	21.459	19.886	9.156	42.049	1	110.685	142.744	132.063	76.138	258.202	1
rs989542290	7	117246986	A	G	A	SGDP	1	95	407.788	410.882	400.663	240.318	622.519	1	47.53	44.086	41.72	11.258	90.087	1	302.464	319.325	304.237	165.612	533.354	1
rs78298983	7	117247045	G	C	G	TGP	497	497	2213.81	2221.08	2216.15	2026.38	2436.47	0.984	2902.88	2938.76	2909.97	2342.19	3668.69	0.956	1859.4	1875.81	1864.77	1614.5	2185.1	0.98
rs78298983	7	117247045	G	C	G	SGDP	6	97	2099.97	2149.81	2117.85	1628.25	2833.65	1	1051.66	1090	1034.72	518.876	1949.37	1	1935.48	1965.4	1929.7	1347.42	2747.12	1
rs78298983	7	117247045	G	C	G	Combined	503	594	2252.24	2261.3	2254.68	2063.45	2479.66	0.985	2706.31	2731.69	2712.4	2221.19	3342.11	0.961	1870.67	1883.09	1875.76	1635.35	2169.11	0.983
rs542260039	7	117247158	C	A	C	TGP	10	481	234.274	227.246	226.831	149.079	303.32	0.1	24.642	22.461	21.789	6.839	41.359	0.1	222.294	215.436	215.53	145.121	282.882	0.1
rs141439980	7	117247198	G	A	G	TGP	21	486	2405.21	2432.7	2411.68	1950.24	3014.55	1	5140.74	5083.9	5024.54	3254.09	7210.85	0.998	2583.05	2609.28	2583.05	2064.59	3265.57	1
rs34320215	7	117247227	G	T	G	TGP	500	490	6384.81	6435.63	6410.87	5743.09	7264	0.978	13924.6	13914.7	13868.4	11700.9	16271.9	0.969	18971.2	18803.3	18749	15024.8	22637.3	0.969
rs34320215	7	117247227	G	T	G	SGDP	6	99	4702.38	4887.65	4756.25	3328.62	7086.04	1	9068.28	8926.83	8655.74	4406.61	14558	1	7524.85	8999.05	8203.56	4302.35	17445.1	1
rs34320215	7	117247227	G	T	G	Combined	506	589	6246.19	6284.95	6262.14	5647.76	7023.47	0.981	13373.2	13350.7	13322.1	11323.5	15494.7	0.973	17982.1	17854.1	17819.4	14326.6	21420.8	0.973
rs34995970	7	117247251	G	T	G	TGP	500	495	6968.22	6977.85	6968.22	6320.55	7673.74	0.618	11413.3	11516.8	11436.1	9594.41	13795.5	0.614	2524.74	2525.29	2524.74	2437.15	2615.47	0.742
rs34995970	7	117247251	G	T	G	SGDP	100	99	19824.2	19968.6	19889.1	17825.3	22484.1	0.667	12643.3	13023.2	12727.7	9096.47	18349.6	0.667	20696	21876	21387	17794.2	28553.7	0.667
rs34995970	7	117247251	G	T	G	Combined	600	594	15100	15107.1	15084.1	13879.9	16392.7	0.623	11673.4	11750.4	11694.5	9980.07	13802.4	0.623	18488.9	18672	18572.1	16501.2	21313.6	0.623
rs565911563	7	117247284	G	A	G	TGP	1	494	396.542	386.262	367.443	154.12	696.986	1	78.647	74.103	68.946	18.23	156.162	1	269.968	263.464	251.061	110.519	472.203	1
rs541610705	7	117247350	G	A	G	SGDP	3	96	6168.43	6289.67	6191.56	4659.18	8414.71	1	5455.61	5719.36	5279.35	2128.03	11485	1	7649.33	9843.25	8964.33	5099.87	18711.6	1
rs533369270	7	117247391	G	C	G	TGP	6	496	1504.76	1576.19	1512.49	915.121	2538.56	1	4418.11	4321.28	4185.33	2039.06	7191.09	1	3503.15	4293.41	3755.3	1460.87	9597.6	1
rs7809485	7	117247443	A	G	G	TGP	499	499	18285.6	18316.4	18285.6	16752.8	20001.9	0.569	51405.3	51420.2	51365.4	48198.7	54697.6	0.569	44782.1	44779	44742.4	41530.4	48117.3	0.569
rs7809485	7	117247443	A	G	G	SGDP	97	99	19831.9	20021.3	19875.9	16756.5	23891.6	0.545	55233.8	55265.1	55142.1	48113.3	62883.1	0.545	42734.1	42810.9	42649	35995.5	50331.1	0.545
rs7809485	7	117247443	A	G	G	Combined	596	598	18591.2	18629.6	18608.7	17208.8	20160.5	0.565	52070.6	52086.8	52070.6	49126.6	55076.4	0.565	44422.3	44437.7	44385.4	41494.7	47477.5	0.565
rs36001070	7	117247499	C	T	C	TGP	45	492	5034.85	5072.76	5044.35	4330.22	5931.88	1	6741.22	6782.51	6720.7	5123.67	8761.93	1	6801.08	7628.88	7296.69	5027.32	11753.6	1
rs190303685	7	117247500	A	G	A	TGP	3	493	744.138	720.555	704.326	369.138	1139.52	1	84.336	79.794	74.374	19.456	168.38	0.333	648.746	593.075	583.058	287.873	937.064	1
rs111614627	7	117247507	A	G	A	TGP	325	488	2039.85	2130.25	2087.32	1677.58	2808.4	0.998	2475.06	2570.26	2507.09	1788.84	3687.34	0.991	2192.56	2296.73	2204.87	1381.56	3669.7	0.998
rs184589867	7	117247741	A	C	A	TGP	45	489	983.223	984.409	981.807	839.084	1142.2	1	93.28	93.341	92.775	74.656	113.735	0.6	670.628	672.619	669.57	554.824	804.226	1
rs184589867	7	117247741	A	C	A	SGDP	1	94	999.46	958.985	948.719	552.553	1393.21	1	145.398	136.311	127.013	32.865	287.993	1	732.495	715.745	691.656	363.322	1151.74	1
rs184589867	7	117247741	A	C	A	Combined	46	583	985.651	985.284	982.923	845.129	1135.29	1	93.027	92.884	92.523	74.454	112.812	0.587	673.329	675.278	672.284	559.782	804.895	1
X1617247788	7	117247788	G	A	.	SGDP	1	97	880.929	882.648	878.905	714.55	1068.7	1	32.132	31.325	28.635	7.184	70.619	1	542.192	554.321	546.4	432.165	710.698	1
rs188958507	7	117247806	G	A	G	TGP	1	489	213.249	182.651	180.08	50.849	326.516	1	27.684	25.315	24.671	7.876	46.256	0.998	266.977	239.724	240.025	101.095	374.797	1
rs181287034	7	117247834	T	C	T	TGP	55	499	1077.59	1110.7	1083.4	735.648	1608.47	1	537.271	540.813	533.472	389.042	723.778	0.982	888.678	913.652	886.169	560.573	1389.05	1
rs111949899	7	117248090	T	C	T	SGDP	1	94	6233.39	6410.76	6308.47	5162.15	8184.94	1	830.064	2045.93	1091.36	103.706	8546.09	1	4694.18	7768.43	6835.29	3648.91	16472	1
rs559632111	7	117248138	C	G	C	TGP	1	484	350.387	338.978	336.176	207.385	474.696	1	27.734	25.29	24.57	7.514	46.956	0.996	281.311	272.43	270.71	164.3	387.439	1
rs213979	7	117248234	T	G	T	TGP	500	498	11177.3	11259.7	11213.9	9806.78	12949.4	0.373	28015.9	28031.6	27977.2	24903	31343.8	0.373	22852.8	22884	22759.3	18350.1	27940	0.373
rs213979	7	117248234	T	G	T	SGDP	99	98	10385.5	10540.8	10413.2	8261.51	13407.7	0.694	23851.3	23914.2	23787.9	19023.8	29430.2	0.694	17013.9	17711.8	17222.6	12166.5	25598.6	0.694
rs213979	7	117248234	T	G	T	Combined	599	596	10983.2	11037.9	10998.8	9795.1	12437.9	0.426	27006.6	27034.8	26973.7	24377.2	29846.7	0.426	21474.3	21530.6	21434.5	17703.2	25808	0.426
rs546874688	7	117248403	C	T	C	TGP	1	488	229.201	188.057	178.976	30.155	394.952	1	52.585	48.277	46.677	14.518	89.9	0.996	258.13	225.565	221.906	73.889	392.573	1
rs571566907	7	117248458	C	T	C	TGP	1	492	152.096	166.563	156.318	76.706	301.585	1	16.253	15.291	14.228	3.722	32.46	1	94.747	103.005	95.963	46.105	188.6	1
rs180837876	7	117248479	G	A	G	TGP	36	494	1817.17	1851.68	1811.09	1231.56	2663.31	0.998	5732.28	5735.3	5689.55	4108.79	7589.14	0.972	3094.97	3081.42	3041.41	2014.29	4342.72	0.998
rs371208878	7	117248489	A	T	A	TGP	10	498	430.074	419.986	419.712	310.369	525.927	1	16.822	15.443	14.787	4.236	30.207	0.1	386.613	378.221	379.185	290.606	459.093	1
rs79046358	7	117248542	T	C	T	TGP	495	491	805.766	805.954	805.342	769.685	843.094	0.925	427.982	428.145	427.59	395.609	462.156	0.855	596.691	597.068	596.691	568.6	626.517	0.958
rs79046358	7	117248542	T	C	T	SGDP	10	95	687.566	688.395	686.138	573.824	813.642	0.8	26.469	24.465	23.459	6.825	47.614	0.1	601.84	603.41	600.707	497.527	721.195	0.979
rs79046358	7	117248542	T	C	T	Combined	505	586	796.044	796.157	795.647	761.474	831.353	0.931	416.676	416.779	416.295	385.864	449.126	0.824	597.684	598.037	597.684	570.178	626.517	0.96
rs78831067	7	117248754	T	C	T	TGP	465	491	8500.97	8553.36	8520.31	7797.66	9437.75	0.992	12501.2	12489.7	12445.9	10353.9	14730.1	0.992	13072	13296.5	13149.4	10843.2	16423.7	0.992
rs6965682	7	117248845	T	C	C	TGP	500	500	20618.2	20666.6	20618.2	18788	22700.1	0.452	58310.6	58329.6	58267	54717.3	62047	0.452	51060.2	51088.7	51060.2	47536.8	54753.7	0.452
rs6965682	7	117248845	T	C	C	SGDP	100	99	18602.5	18743.6	18602.5	15369.8	22720.8	0.576	51615.1	51659.2	51525.1	44651.9	59042.4	0.576	44819.3	44916.7	44730	37827.2	52681.7	0.576
rs6965682	7	117248845	T	C	C	Combined	600	599	20230.4	20266	20230.4	18611.3	22054.5	0.472	57092.1	57089	57054.2	53846.3	60372.8	0.472	50040.4	50042.7	50001.6	46846.2	53328	0.472
rs549175698	7	117248902	T	A	T	TGP	1	487	162.548	118.994	108.138	6.282	292.157	0.998	147.767	137.913	132.518	41.169	264.151	0.998	238.751	212.928	212.023	74.374	350.562	0.998
rs183151898	7	117248903	A	T	T	TGP	6	494	241.928	235.856	233.917	145.012	334.253	0.333	20.693	18.91	18.254	5.477	35.751	0.167	159.019	157.017	155.291	99.533	221.661	0.333
rs376566175	7	117249075	T	C	T	TGP	1	493	629.668	698.066	600.69	157.597	1758.61	1	2368.04	2329.93	2033.81	426.49	5665.47	1	1477.69	2874.25	1922.76	334.726	9631.7	1
rs376566175	7	117249075	T	C	T	SGDP	1	97	4797.15	4824.69	4749.53	3316.37	6667.64	1	4152.52	4158.51	3642.55	764.307	10166.5	1	6152.21	6983.37	6533.02	3996.81	12107.3	1
rs376566175	7	117249075	T	C	T	Combined	2	590	3173.58	3153.2	3132.95	2270.04	4124.31	1	3035.09	2987.76	2800.39	993.577	5895.65	1	5913	6347.3	6087.6	3896.41	10032.2	1
rs538540497	7	117249203	A	G	A	TGP	3	492	621.623	629.046	615.588	393.009	927.325	1	129.228	130.395	124.534	59.419	231.865	1	395.27	402.185	391.584	249.777	602.507	1
rs550877032	7	117249253	C	T	C	TGP	1	493	646.395	634.564	633.186	474.236	791.359	0.998	40.591	37.64	35.754	9.993	75.173	1	395.478	387.051	385.8	279.562	494.27	1
rs143696849	7	117249449	C	T	C	TGP	105	491	607.773	607.724	607.201	559.937	656.596	0.705	97.172	97.175	96.737	81.017	114.475	0.333	490.953	491.29	490.504	451.334	532.586	0.81
rs148125611	7	117249508	C	A	C	TGP	397	494	1919.03	1920.07	1917.17	1755.2	2094.09	0.912	16106.8	16067.4	16013.3	13579	18665.5	0.903	1766.77	1764.47	1762.95	1599.53	1930.5	0.917
rs35537814	7	117249842	T	C	T	TGP	498	499	6451.69	6447.11	6439.9	5941.91	6960.5	0.76	10925.2	11003.6	10925.2	9210.62	13110.8	0.749	6480.18	6493.2	6480.18	5936.97	7096.06	0.752
rs35701757	7	117249978	G	C	G	TGP	378	496	1613.16	1621.67	1615.39	1435.9	1829.96	0.997	6582.45	6592.63	6551.51	5299.87	8041.71	0.994	2575.91	2578.51	2566.07	2131.63	3071.39	0.998
rs35701757	7	117249978	G	C	G	SGDP	15	95	1629.56	1637.9	1629.56	1330.72	1986.13	0.8	1341.98	1347.61	1322.92	882.2	1918.71	1	1563.77	1565.66	1551.98	1184.93	2002.21	0.867
rs35701757	7	117249978	G	C	G	Combined	393	591	1619.25	1623.09	1619.25	1461.6	1800.48	0.99	6374.91	6389.07	6360.61	5162.15	7749.83	0.975	2288.29	2288.36	2281.33	1985.85	2612.79	0.995
rs532557719	7	117250083	A	T	A	TGP	1	491	1186.17	1225.44	1164.48	582.815	2161.07	1	1204.49	1188.51	1070.01	268.849	2731.78	1	1958.69	2213.98	2013.34	789.869	4431.35	1
rs182521466	7	117250151	G	T	G	TGP	36	498	588.186	586.433	585.746	521.384	651.701	0.833	19.183	17.858	16.729	4.3	37.442	0.028	525.242	524.569	523.76	459.895	590.62	0.917
rs529991453	7	117250189	A	G	A	TGP	1	494	150.553	196.107	175.586	110.685	384.743	1	13.637	31.452	17.532	2.021	130.821	1	67.338	105.835	91.106	47.59	239.972	1
rs558756956	7	117250216	C	T	C	TGP	15	496	735.832	730.453	725.203	535.828	942.325	0.998	20.213	18.574	17.744	4.977	36.609	0.067	624.559	615.446	613.034	461.159	772.699	0.998
rs558252660	7	117250504	C	G	C	TGP	15	492	310.335	308.087	307.944	253.164	362.236	0.867	26.659	24.316	23.463	6.9	46.611	0.067	324.54	322.863	322.791	277.963	367.494	0.867
rs1800111	7	117250575	G	C	G	TGP	33	495	529.715	529.749	529.055	472.295	590.424	0.996	81.005	80.764	80.355	65.155	97.515	0.727	404.658	405.463	404.086	351.818	464.12	0.996
rs1800111	7	117250575	G	C	G	SGDP	1	96	268.112	253.49	244.049	90.595	461.235	1	45.222	41.977	40.052	11.97	81.476	0.99	240.731	233.244	224.368	93.071	416.86	1
rs1800111	7	117250575	G	C	G	Combined	34	591	518.79	519.15	518.158	464.867	576.151	0.995	78.362	78.088	77.746	63.146	93.973	0.706	398.592	399.343	398.04	348.46	454.674	0.995
rs184724618	7	117250609	G	A	G	TGP	1	480	201.169	181.518	176.728	58.566	326.426	1	17.319	15.918	15.416	4.837	29.526	0.998	194.008	178.465	174.422	68.281	306.999	1
rs147945812	7	117250741	C	T	C	TGP	15	487	599.526	595.105	593.163	472.072	721.834	0.933	20.871	19.339	18.369	5.041	39.105	0.067	528.293	520.554	520.158	400.419	639.269	0.867
rs147945812	7	117250741	C	T	C	SGDP	3	97	541.831	560.483	544.194	349.147	859.347	1	51.794	50.602	46.06	11.586	113.745	0.333	483.017	532.294	500.681	263.471	938.728	1
rs147945812	7	117250741	C	T	C	Combined	18	584	589.704	586.768	585.081	474.933	705.342	0.944	37.985	37.432	36.786	21.432	56.431	0.222	526.029	519.408	518.33	403.415	635.823	0.889
rs28517401	7	117250765	A	T	A	TGP	498	496	21268.2	21344.8	21305.9	20005.8	22872.5	0.331	36492.7	36520.6	36447.2	32781.3	40472.5	0.331	31642.3	31674.3	31598.5	27395.6	36345.3	0.331
rs28517401	7	117250765	A	T	A	SGDP	100	100	15046.1	15216	15079.1	12463.8	18565.5	0.6	40944.1	40962.5	40858	34304.6	48052	0.6	30714.3	30838.1	30638.7	24478.8	38065.9	0.6
rs28517401	7	117250765	A	T	A	Combined	598	596	20670.8	20732.5	20702.9	19562.7	22046	0.376	37673.4	37687.5	37632.7	34366.5	41164.8	0.376	31357.7	31391.8	31318.6	27784.8	35257.9	0.376
rs151033496	7	117250812	T	C	T	TGP	15	499	796.905	968.328	869.24	454.082	1988.83	1	512.985	512.577	502.962	313.229	757.454	1	1167.91	1271.2	1121.94	416.653	2666.26	1
rs115992437	7	117250922	A	T	A	TGP	397	491	1809.23	1811.89	1809.23	1663.69	1969.36	0.902	16285.9	16247.9	16221.9	13723.5	18875.7	0.88	1748.65	1746.22	1745.16	1592.1	1901.51	0.919
rs115992437	7	117250922	A	T	A	SGDP	6	97	2484.13	2854.79	2656.08	1669.97	5095.21	1	4299.49	4822.59	4299.49	1564.07	10753.1	1	3685.09	5971.84	4806.73	1623.38	15668.3	1
rs115992437	7	117250922	A	T	A	Combined	403	588	2092.64	2092.77	2090.56	1907.21	2284.68	0.921	15144.4	15098.2	15059	12805.9	17476.5	0.9	1752.14	1750.06	1748.65	1596.88	1903.41	0.918
rs573148360	7	117251112	C	T	C	TGP	251	494	1367.47	1375.37	1371.45	1262.91	1506.76	0.984	455.304	456.858	454.334	376.546	545.856	0.904	955.95	963.418	959.986	867.675	1076.76	0.99
rs371805001	7	117251162	A	G	A	TGP	1	495	355.424	320.118	323.194	151.075	469.515	1	36.849	33.444	32.521	10.337	60.738	0.996	327.422	298.771	302.505	161.658	415.177	1
rs181024656	7	117251178	A	T	A	TGP	3	495	310.713	299.096	299.353	197.49	393.379	1	23.936	21.937	21.26	6.597	40.704	0.333	276.235	264.631	265.31	182.664	337.988	1
rs555320511	7	117251335	A	G	A	TGP	1	489	479.177	559.598	466.791	111.516	1477.69	1	414.395	432.662	374.963	82.168	1096.06	0.998	659.35	710.06	589.884	141.146	1735.32	1
rs4148716	7	117251474	A	G	A	TGP	1	495	696.001	650.861	656.578	388.482	878.832	0.998	29.387	26.81	26.035	8.305	48.976	0.988	565.975	531.451	535.101	339.236	693.594	0.998
rs4148716	7	117251474	A	G	A	SGDP	1	95	785.263	757.483	758.567	500.889	1000.37	1	70.486	65.062	62.348	18.518	126.038	0.989	652.37	620.975	620.934	400.308	825.979	1
rs4148716	7	117251474	A	G	A	Combined	2	590	682.478	655.204	656.632	448.802	841.599	0.5	23.325	21.283	20.652	6.498	39.326	0.5	546.34	523.049	524.152	357.192	672.191	0.5
rs4148717	7	117251543	T	C	C	TGP	500	498	22815.5	22847.8	22790.2	20694.9	25181.3	0.468	35473.5	35471.1	35430.3	32019.8	39060.9	0.468	60789.1	60797.6	60742	56864.7	64833.2	0.468
rs4148717	7	117251543	T	C	C	SGDP	98	99	20597	20689.2	20548	16541.5	25403.5	0.566	39280.2	39204.6	39093.4	32306.9	46633.8	0.566	54159.1	54227.5	54063.1	46745.1	62195	0.566
rs4148717	7	117251543	T	C	C	Combined	598	597	22411.9	22436.3	22388.9	20499.1	24478.1	0.484	36254.8	36253.2	36216.6	33150.4	39441.6	0.484	59553.5	59549.4	59512.2	56030.9	63122.3	0.484
rs367887221	7	117251603	T	C	T	TGP	1	477	925.322	954.15	894.063	378.66	1824.13	1	438.037	404.715	386.838	114.421	775.939	0.994	1281.03	1285.11	1206.97	493.983	2383.97	1
rs200321110	7	117251700	G	A	G	TGP	1	489	323.185	201.754	195.027	10.631	428.836	0.998	22.208	20.436	19.75	6.27	37.935	0.998	244.93	208.966	214.244	77.759	310.077	0.998
rs78769542	7	117251704	G	A	G	TGP	15	492	657.379	651.755	649.501	509.119	799.161	0.998	20.363	18.625	17.926	5.218	35.866	0.067	494.764	491.757	490.232	390.392	598.845	1
rs1800118	7	117251780	A	T	A	TGP	21	494	445.839	446.07	444.236	374.361	523.368	0.857	43.799	43.625	43.196	30.106	58.899	0.524	390.598	391.701	389.96	333.855	455.493	1
rs201591901	7	117251784	C	T	C	SGDP	1	99	426.159	457.127	441.193	295.553	687.109	1	22.91	22.253	20.132	4.801	50.939	1	246.818	323.356	297.599	151.612	604.85	1
rs137854873	7	117251899	G	A	G	TGP	15	495	641.825	642.661	638.065	474.249	836.067	0.998	104.031	103.404	102.392	69.943	141.416	0.533	483.178	488.575	480.321	335.506	679.534	1
rs28449716	7	117252058	C	T	T	TGP	499	497	22370.3	22465.4	22417.5	20476.4	24698.2	0.408	58318.7	58333.7	58271.9	54511.5	62241.6	0.408	56575.5	56589.3	56526.9	52546.1	60757.1	0.408
rs559094119	7	117252059	G	A	G	TGP	10	488	217.233	203.018	200.568	91.496	325.938	0.2	21.789	19.896	19.069	5.458	38.494	0.1	266.733	265.806	264.525	209.007	325.64	0.3
rs949182476	7	117252164	G	T	G	SGDP	1	96	2024.7	2344.65	2141.87	1126.05	4633.17	1	2802.8	3308.75	2596.55	447.61	9626.37	1	2706.17	5318.23	4094.81	1264.63	14924.4	1
rs34047738	7	117252182	C	G	C	TGP	499	499	1936.83	1937.32	1936.83	1864.36	2010.33	0.962	1709.54	1710.16	1707.93	1576.47	1848.61	0.601	1618.13	1617.57	1617.36	1553.14	1681.86	0.892
rs34047738	7	117252182	C	G	C	SGDP	100	100	2366.66	2367.74	2364.69	2196.03	2544.19	0.93	1948.89	1956.78	1948.89	1632.31	2316.82	0.61	1861.57	1861.63	1859.92	1720.29	2007.32	0.82
rs34047738	7	117252182	C	G	C	Combined	599	599	1981.68	1981.71	1980.91	1915.9	2048.12	0.945	1794.75	1795.85	1794.75	1667.38	1928.42	0.589	1647.81	1647.47	1647.18	1590.65	1704.39	0.873
rs538311520	7	117252194	G	A	G	TGP	3	493	314.56	378.203	347.111	161.197	720.815	1	14.815	13.537	13.006	3.766	26.171	0.333	257.152	271.129	250.991	116.643	502.182	1
rs181904526	7	117252329	C	T	C	TGP	3	485	217.384	213.083	210.74	134.781	296.504	0.998	21.703	20.023	19.276	5.83	38.065	0.333	113.757	108.28	106.94	52.538	171.052	0.333
rs186221212	7	117252408	C	T	C	TGP	15	494	780.317	738.45	740.496	476.198	962.197	0.2	99.169	91.14	88.023	27.074	170.711	0.067	661.381	619.155	623.918	382.86	811.121	0.067
rs190694810	7	117252468	G	A	G	TGP	1	492	160.609	321.835	264.02	94.886	792.654	1	17.05	18.866	15.618	3.128	51.487	1	120.038	237.867	182.821	52.704	645.876	1
rs528845212	7	117252671	C	T	C	TGP	1	490	539.733	522.783	517.784	312.761	752.349	1	30.335	27.697	26.755	7.919	52.653	1	381.716	377.449	368.678	205.389	582.606	1
rs182818967	7	117252699	G	T	G	TGP	15	490	838.224	807.896	802.757	514.095	1119.48	1	119.344	119.103	117.601	81.802	162.561	0.667	543.154	509.177	505.449	307.467	726.652	0.733
rs117004361	7	117252756	A	G	A	TGP	36	490	571.65	574.127	571.65	490.137	667.846	0.861	70.254	70.07	69.528	53.065	88.916	0.472	370.213	371.772	370.213	320.349	429.217	0.889
rs142264245	7	117252767	A	G	A	TGP	15	489	5464.99	5482.81	5452.89	4586.92	6482.34	0.992	9783.44	9693.63	9635.98	7193.28	12333.2	0.992	13508.4	13258.8	13194.6	9112.62	17544.9	0.992
rs7799504	7	117252791	A	G	A	TGP	498	490	2669.81	2668.91	2668.63	2564.23	2772.36	0.548	21737.8	21856	21737.8	18539.7	25627.7	0.247	1969.57	1968.01	1967.28	1874.51	2059.85	0.305
rs7799504	7	117252791	A	G	A	SGDP	100	100	7480.14	7432.37	7427.47	6421.19	8435.03	0.62	17343.8	17543.1	17343.8	12948.6	23159.5	0.6	7063.1	7126.29	7088.59	6082.2	8351.29	0.61
rs7799504	7	117252791	A	G	A	Combined	598	590	2695.76	2694.95	2694.64	2598.92	2790.4	0.54	20629	20707.2	20629	17952.2	23743.8	0.307	11881	12319.3	12069.2	9075.31	16825.4	0.308
rs213980	7	117252874	G	A	G	TGP	500	499	10593.4	10651.7	10593.4	9217	12301.5	0.375	26995.4	27004.1	26956.5	23883	30337.9	0.375	20929.1	20965.6	20841.1	16496.2	26054.5	0.375
rs213980	7	117252874	G	A	G	SGDP	100	98	10388.1	10587.3	10445.9	8094.92	13781.8	0.633	28498.3	28575.4	28425.8	22945.5	34857.6	0.633	22937.9	22990.2	22725.3	15853.9	31481.3	0.633
rs213980	7	117252874	G	A	G	Combined	600	597	10540.4	10590.4	10556.2	9323.11	12024.1	0.417	27351.6	27364.6	27317.5	24600.5	30258.9	0.417	21507.7	21530	21426.7	17580	25870.3	0.417
rs73215927	7	117252977	A	G	A	TGP	499	498	1058.18	1058.48	1058.18	1018.08	1099.34	0.752	320.616	320.893	320.616	295.135	347.602	0.623	794.523	794.655	794.193	765.346	824.47	0.792
rs73215927	7	117252977	A	G	A	SGDP	10	98	648.153	637.894	637.111	483.968	791.117	0.3	87.13	85.181	83.36	44.314	134.747	0.3	633.115	631.385	629.598	535.68	729.072	0.7
rs73215927	7	117252977	A	G	A	Combined	509	596	986.034	986.228	986.034	949.56	1023.45	0.705	311.662	311.763	311.369	287.673	336.698	0.629	787.093	787.163	786.766	759.451	815.403	0.794
rs543254006	7	117253307	C	T	C	TGP	28	495	537.077	533.707	533.162	457.226	608.211	0.607	33.429	32.606	32.058	17.009	51.096	0.107	495.011	492.663	492.22	436.498	548.038	0.714
rs543254006	7	117253307	C	T	C	SGDP	1	95	311.317	287.706	286.29	134.658	444.519	0.989	77.655	71.368	68.689	21.483	133.58	0.979	340.055	316.426	317.644	171.974	449.723	0.989
rs543254006	7	117253307	C	T	C	Combined	29	590	426.241	421.902	421.309	341.671	500.515	0.448	32.378	31.496	30.903	16.506	49.013	0.103	473.789	472.192	471.863	421.566	521.746	0.724
rs113962471	7	117253336	A	T	A	TGP	500	491	2314.51	2334.37	2321.45	2034.99	2692.18	0.994	3223.93	3263.41	3223.93	2510.57	4184.29	0.988	2379.02	2406.21	2387.48	2024.42	2866.03	0.994
rs528983136	7	117253429	A	G	A	TGP	1	491	1157.05	1192.86	1135.57	573.109	2107.25	1	2392.18	2346.01	2054.54	435.23	5665.47	1	1909.75	2779.2	2305.93	813.597	7005.59	1
rs528983136	7	117253429	A	G	A	SGDP	1	92	949.85	585.814	557.459	28.014	1285.05	0.989	141.569	131.489	126.209	39.171	251.395	0.989	781.399	665.835	686.442	251.012	974.677	0.989
rs528983136	7	117253429	A	G	A	Combined	2	583	919.952	867.687	863.621	489.038	1241.98	0.5	135.602	126.578	120.889	36.985	244.279	0.5	818.505	772.765	777.942	499.559	1003.04	0.5
rs562158842	7	117253441	C	A	C	TGP	10	477	511.296	501.842	502.419	382.966	615.878	0.5	27.911	28.289	26.333	9.905	56.773	0.3	513.967	507.759	507.091	414.327	597.386	0.7
rs34732049	7	117253535	T	C	T	TGP	378	496	2635.99	2709.96	2663.6	2063.45	3594.01	1	7974.68	8032.01	7953.71	6177.33	10187.1	1	4820.74	6008.28	5484.56	2941.76	11590.6	1
rs34732049	7	117253535	T	C	T	SGDP	15	97	1914.09	1925.04	1909.54	1540.88	2366.4	0.867	1391.52	1397.9	1371.42	908.098	2001.99	1	1892.52	1892.4	1883.94	1518.12	2301.01	1
rs34732049	7	117253535	T	C	T	Combined	393	593	2187.04	2200.39	2190.56	1883.36	2564.3	0.995	7754.34	7792.96	7734.38	6054.62	9804.07	0.983	2315.41	2322.42	2315.41	2001.82	2673.74	1
rs187597202	7	117253587	A	G	A	TGP	6	495	1501.34	1569.47	1508.97	913.322	2531.32	1	4418.11	4329.33	4217.82	2054.89	7191.09	0.998	3538.86	3239	3106.83	1388.59	5514.89	1
rs546073812	7	117253694	G	T	G	TGP	28	498	708.908	707.973	706.124	588.04	836.322	0.607	21.53	19.742	18.887	5.373	38.71	0.036	479.762	480.952	478.752	387.826	584.806	0.536
rs546073812	7	117253694	G	T	G	SGDP	3	98	858.395	834.332	812.335	455.241	1298.15	0.667	101.982	99.172	89.927	21.882	225.103	0.333	801.023	731.156	723.998	358.67	1132.02	0.667
rs546073812	7	117253694	G	T	G	Combined	31	596	716.036	716.457	713.382	600.241	841.576	0.613	21.418	19.654	18.789	5.345	38.508	0.032	480.134	481.852	479.151	389.506	584.611	0.516
rs34362542	7	117253695	G	T	G	TGP	492	496	10421	10456.8	10440.1	9747.98	11242.9	0.905	15698.2	15730.1	15673.5	13574.8	18068	0.903	15234.9	15241.5	15156.6	12122.5	18755.8	0.903
rs34362542	7	117253695	G	T	G	SGDP	23	98	10103.1	10314.1	10207.2	8644.95	12530.7	1	10061.4	10161.8	9920.23	6193.1	15230.7	1	13723.5	14705.1	14206.4	9908.69	22143.9	1
rs34362542	7	117253695	G	T	G	Combined	515	594	10387.6	10413.3	10396.5	9747.71	11145.7	0.921	14982.8	14997.7	14960.4	13055.7	17091.9	0.919	14914.1	14973	14889.7	12216.9	18147.3	0.919
rs191252847	7	117253731	A	C	A	TGP	1	485	193.621	180.595	174.364	61.592	329.206	0.998	71.63	65.838	63.527	19.366	124.121	0.998	274.024	251.97	250.692	112.541	396.575	1
rs77466399	7	117253735	C	T	C	TGP	406	494	1144.99	1145.53	1144.99	1089.88	1202.22	0.892	520.114	520.672	520.114	476.7	566.32	0.874	904.631	904.937	904.631	856.375	954.389	0.956
rs77466399	7	117253735	C	T	C	SGDP	6	97	708.692	709.038	704.814	564.361	868.228	1	308.791	323.289	306.344	162.129	569.704	0.959	682.818	698.355	686.956	509.387	943.37	1
rs77466399	7	117253735	C	T	C	Combined	412	591	1115.58	1115.8	1114.96	1063.06	1169.4	0.893	517.985	518.203	517.455	474.749	563.424	0.876	897.788	898.118	897.788	850.368	946.696	0.956
rs112964490	7	117254053	C	T	C	TGP	499	499	40050.7	40098.5	39987.5	35129.2	45445.9	0.114	2.798	2.713	2.577	1.141	5.05	0.002	90787.1	90842.8	90699.1	83764.4	98207.9	0.114
rs7778541	7	117254298	C	G	C	TGP	500	486	1183.42	1183.72	1183.42	1140.91	1227	0.846	402.812	403.126	402.812	372.013	435.737	0.768	914.386	914.492	914.006	881.906	947.668	0.904
rs7778541	7	117254298	C	G	C	SGDP	1	99	2185.41	2635.75	2407.48	1516.18	4895.33	1	789.759	1987.84	1049.04	97.049	8352.44	1	1904.36	5040.27	3738.17	1133.53	14878.6	1
rs7778541	7	117254298	C	G	C	Combined	501	585	1183.42	1183.57	1182.92	1140.91	1227	0.844	404.927	405.117	404.546	374.112	437.868	0.772	914.386	914.492	914.006	881.906	947.668	0.902
rs573903244	7	117254322	A	G	A	TGP	6	493	363.05	362.089	358.223	250.685	489.553	0.5	21.986	20.293	19.49	5.752	39.118	0.167	332.341	332.43	328.905	241.64	436.958	0.667
rs35347718	7	117254323	T	C	T	TGP	500	500	4959.37	5008.5	4980.45	4479.51	5656.06	0.998	8768.49	8847.42	8787.22	7083.49	10924	0.998	5155.29	5363.59	5266.49	4411.62	6818.07	0.998
rs35347718	7	117254323	T	C	T	SGDP	45	99	5930.07	6189.81	6061.67	4787.59	8287.65	0.99	9483.64	9746.94	9483.64	6175.62	14621.1	0.99	7678.64	9925.67	9007.66	5070.28	19176.3	0.99
rs35347718	7	117254323	T	C	T	Combined	545	599	5275.25	5326.2	5297.23	4767.73	6000.83	0.997	8902.92	8967.06	8902.92	7341.51	10839	0.997	6908.8	7796.89	7439.42	5254.1	12153.7	0.997
rs34732112	7	117254394	C	T	C	TGP	500	486	1443.88	1444.15	1442.84	1351.27	1539.51	0.998	779.885	780.691	778.999	707.28	858.966	0.87	1153.14	1152.96	1152.22	1068.38	1238.65	0.996
rs34732112	7	117254394	C	T	C	SGDP	1	96	2098.34	1805.11	1831.28	730.61	2708.49	0.99	77.996	73.07	70.122	21.605	140.982	0.99	1646.63	1503.42	1517.78	817.1	2051.81	0.99
rs34732112	7	117254394	C	T	C	Combined	501	582	1439.73	1440.45	1439.73	1348.35	1535.08	0.996	764.646	765.535	764.646	695.038	840.271	0.868	1151.29	1150.71	1149.44	1066.66	1235.67	0.994
rs213981	7	117254527	A	C	A	TGP	500	499	11183.2	11246.3	11201.8	9757.71	12945.4	0.357	28743.4	28788.6	28743.4	25561.7	32230	0.357	21813.8	21886.2	21768.5	17391.5	26965.4	0.357
rs213981	7	117254527	A	C	A	SGDP	100	99	9889.76	10059.2	9943.07	7702.08	13044.8	0.727	24459.8	24494.9	24325.9	19213	30379.9	0.727	21372.2	21397.4	21106.1	14585.4	29507.8	0.727
rs213981	7	117254527	A	C	A	Combined	600	598	10901.4	10943.1	10901.4	9671.29	12380.2	0.418	27770.9	27786.8	27736.3	25008.8	30722.8	0.418	21714.9	21734.5	21634.4	17868.3	26000.4	0.418
rs139520130	7	117254578	G	C	G	TGP	21	489	6269.26	6283.78	6257.63	5413.88	7246.31	0.992	10235.8	10149.8	10098.3	7679.06	12751.7	0.952	14663.3	14448.6	14398.3	10505.4	18537.7	0.992
rs147410641	7	117254610	C	T	C	TGP	1	488	169.748	171.391	165.365	90.007	277.232	1	26.687	24.391	23.222	6.364	48.322	1	133.954	143.525	135.68	66.665	255.723	1
rs139729994	7	117254767	G	T	G	TGP	10	496	318.261	316.949	316.309	264.62	371.179	1	51.753	51.103	50.339	30.567	75.028	0.5	270.665	269.075	268.246	212.871	328.304	1
rs547442588	7	117254773	T	C	T	TGP	3	499	314.047	387.502	353.352	161.26	754.667	1	13.583	12.402	11.913	3.509	23.828	0.333	258.288	278.465	257.052	117.094	527.664	1
rs147928902	7	117254947	A	G	A	TGP	10	485	3553.6	3587.13	3553.6	2817.6	4495.05	1	5570.04	5520.64	5413.29	3165.15	8354.07	1	8256.01	7988.02	7765.95	4053.48	13164.7	1
rs35737756	7	117255074	A	G	A	TGP	378	494	2222.6	2254.95	2235.76	1840.03	2776.05	0.997	7995.71	8038.04	7974.68	6193.62	10214	0.992	2683.61	2675.08	2668.7	2241.28	3124.97	0.998
rs35737756	7	117255074	A	G	A	SGDP	15	96	1952.56	1959.81	1947.97	1561.04	2413.69	0.867	1308.34	1311.33	1289.98	864.291	1854.1	1	1929.91	1924.69	1917.12	1542.72	2330.15	1
rs35737756	7	117255074	A	G	A	Combined	393	590	2211.05	2222.76	2214.55	1899.93	2585.35	0.995	7774.35	7807.81	7754.34	6054.62	9829.37	0.971	2304.65	2300.12	2297.89	2004.49	2603.47	0.998
rs555715975	7	117255083	A	G	A	TGP	6	494	357.301	350.428	347.949	231.499	480.654	1	4.753	13.196	7.343	1.17	53.595	0.167	288.192	283.985	283.44	205.514	363.735	1
rs1037210001	7	117255174	T	A	T	SGDP	39	100	1418.54	1420.69	1418.54	1337.15	1509.22	0.897	221.925	223.597	221.127	161.045	298.202	0.718	1017.2	1019.63	1017.2	926.759	1120.82	0.949
rs896898539	7	117255175	C	T	C	SGDP	40	99	1391.79	1393.46	1391.79	1312.88	1478.63	0.875	209.674	210.932	208.966	156.769	274.8	0.75	989.51	991.525	989.51	908.752	1081.27	0.95
rs35050594	7	117255270	G	A	G	TGP	500	494	5036.25	5086.27	5063.68	4554.75	5737.53	1	8895.77	8963.51	8895.77	7191.09	11051	0.998	5292.09	5501.9	5404.74	4528.31	6988.33	1
rs35050594	7	117255270	G	A	G	SGDP	45	99	5890.27	6135.93	6003.32	4765.75	8159.79	1	9451.1	9711.59	9451.1	6173.05	14526.5	1	7629.21	9756.51	8875.83	5054	18652.6	1
rs35050594	7	117255270	G	A	G	Combined	545	593	5124.24	5166.72	5143.88	4668.88	5761.91	0.998	8990.95	9055.64	8990.95	7428.7	10946.2	0.998	5451.38	5654.18	5562.79	4693.4	7105.7	0.998
rs529400341	7	117255573	C	G	C	TGP	3	493	190.644	165.566	161.761	45.592	303.656	0.333	24.483	22.362	21.434	6.105	43.496	0.333	281.241	280.583	278.056	204.441	365.473	0.667
rs75036007	7	117255646	A	G	A	TGP	15	491	3037.53	3033.92	3010.13	2286.65	3867.9	0.667	7802.2	7732.29	7674.38	5358.21	10374.3	0.99	3663.91	3645.73	3633.27	2847.98	4494.56	0.667
rs559936701	7	117255652	T	C	T	TGP	1	490	225.146	222.504	217.752	125.923	338.382	1	19.652	17.959	17.261	5.06	34.359	1	154.304	159.557	153.306	83.875	264.327	1
rs34020733	7	117255680	G	A	G	TGP	497	494	1073.36	1073.63	1073.36	1035.67	1112.43	0.945	405.882	405.925	405.455	370.737	442.491	0.658	818.981	819.35	818.981	785.72	854.053	0.952
rs34020733	7	117255680	G	A	G	SGDP	15	96	495.463	489.917	488.104	363.201	620.16	0.6	45.9	44.955	44.093	23.459	70.984	0.2	601.423	602.518	600.374	514.865	697.643	0.933
rs34020733	7	117255680	G	A	G	Combined	512	590	1063.18	1063.68	1063.18	1027.89	1100.1	0.92	390.663	390.823	390.252	357.588	425.451	0.646	805.855	806.141	805.855	775.015	837.922	0.955
rs551875110	7	117255702	G	T	G	TGP	3	485	1466.22	1517.43	1458.12	810.267	2538.14	1	850.368	1058.46	876.133	260.264	2806.22	1	1814.65	3118.12	2464.52	705.772	8116.04	1
rs35194808	7	117255857	A	G	A	TGP	73	478	2006.49	1968.56	1971.21	1579.23	2332.99	1	594.035	593.941	591.407	489.825	704.619	0.849	1777.96	1726.94	1730.57	1325.56	2109.82	0.877
rs140443799	7	117255912	T	C	T	TGP	1	489	101.174	358.347	248.3	70.649	1152.38	1	7.986	21.664	11.371	1.414	94.08	1	56.39	311.397	181.725	30.812	1121.13	1
rs35615558	7	117256008	C	G	C	TGP	498	493	3014.72	3013.8	3013.55	2912.39	3114.59	0.639	21489.2	21582.9	21489.2	18372	25226	0.262	2358.34	2358.05	2357.3	2269.1	2445.67	0.422
rs35615558	7	117256008	C	G	C	SGDP	97	100	9281.34	9609.05	9409.55	7250.52	12935.7	0.56	30010.9	29966.2	29762.4	23450.8	37149.8	0.56	21427.9	21680.5	21359.2	14948.8	30031.7	0.56
rs35615558	7	117256008	C	G	C	Combined	595	593	3030.55	3029.88	3029.54	2935.32	3123.67	0.612	23762.2	23808.5	23724.7	20710.9	27220	0.312	15574.7	15572.3	15472.8	11976.2	19600.2	0.314
rs577797967	7	117256126	A	G	A	TGP	6	494	497.858	501.094	497.858	414.143	602.14	0.998	44.907	44.516	43.947	27.761	64.153	1	318.393	325.649	321.943	257.923	412.688	1
rs16870129	7	117256348	T	C	T	TGP	499	490	4944.96	4984.07	4964.33	4496.42	5567.26	0.998	9288.29	9360.52	9288.29	7581.58	11426	0.996	5383.66	5606.1	5509.85	4596.97	7139.26	0.998
rs16870129	7	117256348	T	C	T	SGDP	45	99	5930.07	6173.68	6045.06	4774.47	8242.3	1	9483.64	9727.47	9483.64	6175.62	14563.6	1	7678.64	9890.11	8975.76	5070.28	19108.3	1
rs16870129	7	117256348	T	C	T	Combined	544	589	5185.81	5225.93	5206.12	4715.43	5838.42	0.998	9320.27	9380.11	9320.27	7751.55	11250	0.997	5528.36	5743.26	5642.91	4749.92	7232.26	0.998
rs2237726	7	117256374	C	T	C	TGP	500	497	5297.38	5291.9	5290.33	4989.57	5590.61	0.457	20175.6	20186.9	20104.1	17198.8	23417	0.412	17444.6	17581.5	17403.1	13325.8	22565.8	0.412
rs2237726	7	117256374	C	T	C	SGDP	100	99	4462.41	4404.18	4410.4	3747.71	5010.91	0.758	16052.4	16047.1	15821	11004.3	22014.8	0.707	13304.8	13822.7	13254.4	7414.31	23160.8	0.707
rs2237726	7	117256374	C	T	C	Combined	600	596	5110.48	5107.58	5107.37	4846.46	5365.94	0.507	19327.8	19355.4	19296.7	16724.5	22157.5	0.461	16725	16822	16687.5	13065.4	21218.1	0.461
rs35475211	7	117256562	C	T	T	TGP	499	499	23263.7	23359.1	23288.9	21221.7	25751.6	0.349	322.201	321.859	320.882	270.658	376.546	0.096	57962.6	57957.6	57904.8	53302.9	62778.6	0.349
rs35475211	7	117256562	C	T	T	SGDP	100	99	19203.4	19418.4	19283.4	16261.5	23201.9	0.646	39518.2	39493.9	39347.7	33027.5	46373.5	0.646	49016.4	49058.1	48921.4	41564.9	57024.1	0.646
rs35475211	7	117256562	C	T	T	Combined	599	598	22371.6	22447.8	22393.3	20661.1	24412.4	0.398	39406.6	39405.6	39365.2	36032.4	42870.6	0.398	55792.3	55806.8	55744.4	51818.6	59916	0.398
rs17451754	7	117256712	G	A	G	TGP	500	493	2230.32	2230.22	2229.64	2167.31	2293.75	0.868	1331.71	1332.44	1330.5	1232.11	1436.74	0.602	1815.61	1815.87	1815.61	1761.49	1870.78	0.848
rs17451754	7	117256712	G	A	G	SGDP	95	99	2617.94	2619.45	2615.69	2431.48	2816.27	0.884	1372.14	1374.71	1369.48	1165.81	1605.62	0.859	2205.36	2206.01	2203.53	2051.47	2362.92	0.905
rs17451754	7	117256712	G	A	G	Combined	595	592	2261.56	2261.69	2260.94	2202.19	2321.9	0.859	1339.04	1339.57	1337.93	1248.71	1433.52	0.645	1846.92	1846.81	1846.36	1795.3	1898.88	0.84
rs35916162	7	117256758	T	C	T	TGP	498	500	3650.63	3652.28	3650.63	3499.07	3810.55	0.88	10822.8	10911.6	10844.4	9097.98	13029.6	0.754	6738.98	6777.53	6756.93	6082.87	7565.83	0.758
rs35916162	7	117256758	T	C	T	SGDP	100	99	19285	19394.1	19316.5	17255.6	21872.5	0.717	12376.7	12731.7	12458.6	8929.12	17848	0.717	20383	21442.8	20979	17452.8	27863.4	0.717
rs35916162	7	117256758	T	C	T	Combined	598	599	3730.92	3730.7	3729.27	3583.37	3879.39	0.871	11137.7	11213.7	11157.5	9545.08	13135.2	0.748	17943.8	18092.5	17997.5	15990.7	20592.5	0.748
rs189336885	7	117256788	T	G	T	TGP	1	492	183.903	194.777	188.026	127.277	292.951	1	21.178	21.563	18.789	4.107	53.563	1	113.028	123.331	118.219	75.457	194.589	1
rs213982	7	117256876	T	C	T	TGP	497	495	6880.52	6894.77	6886.81	6389.23	7436.74	0.978	9738.26	9769.38	9738.26	8660.3	10981.4	0.972	6674.67	6689.81	6674.67	6188.3	7241.29	0.974
rs213982	7	117256876	T	C	T	SGDP	28	93	6649.74	6703.52	6664.32	5630.41	7957.46	0.989	7860.36	7924.16	7832.74	5807.44	10453.4	0.964	6465.65	6526.64	6479.46	5474.24	7784.7	1
rs213982	7	117256876	T	C	T	Combined	525	588	6842.87	6855.24	6848.75	6393.84	7342.33	0.979	9451.63	9470.72	9451.63	8483.08	10544.5	0.971	6638.69	6651.3	6638.69	6194.99	7145.79	0.975
rs551183307	7	117256902	A	T	A	TGP	490	497	1371.57	1372.15	1371.57	1320.83	1424.88	0.934	417.277	417.674	417.277	381.949	454.913	0.645	1069.71	1069.68	1069.2	1024.82	1114.99	0.938
rs77552260	7	117256952	C	T	C	TGP	21	484	2641.4	2689.98	2656.38	2100.84	3455.13	1	5708.5	5645.5	5575.6	3530.34	8089.77	0.998	2576.33	2611.72	2583.2	2071.35	3282.08	1
rs556731124	7	117256994	G	A	G	TGP	1	485	450.023	379.214	369.353	108.841	692.96	1	169.306	153.382	148.111	43.515	289.08	1	458.686	397.327	385.33	138.419	698.901	1
rs145224087	7	117257060	T	G	T	TGP	1	491	246.517	245.286	243.603	178.12	318.95	0.996	25.472	23.5	22.206	5.918	48.139	1	183.206	187.456	183.206	127.298	267	1
rs578076115	7	117257183	A	G	A	TGP	1	485	402.109	394.225	393.674	292.57	490.79	0.998	21.433	19.538	18.907	5.758	36.476	0.998	323.929	315.869	315.74	223.455	407.889	1
rs6942892	7	117257309	T	C	T	TGP	500	489	7548.24	7601.89	7568.35	6768.18	8565.06	1	17512.9	17493.7	17456.7	15276.4	19820.3	0.996	14809.9	14825.7	14783.2	12570.7	17229.3	1
rs6942892	7	117257309	T	C	T	SGDP	6	100	4740.06	4772.84	4714.12	3327.14	6427.6	1	9068.28	8907.06	8655.74	4406.61	14558	0.98	3665.94	3472.95	3495.58	2505.29	4300.09	0.667
rs6942892	7	117257309	T	C	T	Combined	506	589	7297.7	7341.45	7315.92	6596.51	8195.15	0.997	16620.6	16594.4	16569	14543.9	18701.3	0.993	14562	14567.9	14535.8	12404.9	16880	0.997
rs180836861	7	117257418	A	G	A	TGP	1	494	240.824	247.765	221.243	60.702	535.205	1	25.687	23.433	22.668	6.803	44.162	0.998	227.782	188.704	172.04	53.366	385.864	1
rs368470611	7	117257539	T	C	T	TGP	1	488	101.558	84.954	81.645	15.256	172.547	1	32.181	29.364	28.609	9.059	53.492	0.988	136.087	121.144	121.01	45.296	197.179	1
rs35836271	7	117257601	C	T	C	TGP	497	499	3742.52	3745.07	3742.52	3585.46	3910.15	0.893	10548.3	10622.1	10548.3	8867.22	12673.8	0.786	6169.46	6176.74	6169.46	5677.73	6710.65	0.792
rs35836271	7	117257601	C	T	C	SGDP	100	100	19680.2	19823.2	19743.6	17699.3	22273.2	0.65	12782.8	13169.1	12910	9283.14	18433.7	0.65	20508.8	21544.6	21093.3	17705.2	27697.1	0.65
rs35836271	7	117257601	C	T	C	Combined	597	599	3772.62	3773	3770.84	3622.81	3926.76	0.878	11019.8	11081	11019.8	9444.03	12973.1	0.763	18053	18172.1	18104.1	16191.4	20501.9	0.763
rs75082645	7	117257673	A	G	A	TGP	435	499	1428.64	1430.87	1428.64	1307.36	1564.03	0.99	609.122	609.83	608.38	551.161	672.359	0.915	1067.93	1070.92	1069	965.562	1185.88	0.991
rs75082645	7	117257673	A	G	A	SGDP	6	97	1461.44	1434.92	1432.25	1092.33	1767.65	0.979	71.585	67.773	63.349	16.627	143.088	0.167	1205.36	1186.23	1186.27	936.156	1425.32	0.979
rs75082645	7	117257673	A	G	A	Combined	441	596	1420.43	1422.18	1420.43	1304.5	1546.66	0.988	570.336	570.59	569.688	517.828	626.032	0.907	1092.57	1093.3	1091.54	990.58	1201.66	0.991
rs7797932	7	117257687	C	T	C	TGP	500	499	2461.52	2462.07	2461.52	2376.12	2549.98	0.689	1383.86	1385.46	1383.86	1273.88	1503.34	0.647	1832.95	1833.27	1832.95	1772.11	1895.15	0.774
rs7797932	7	117257687	C	T	C	SGDP	100	98	2787.38	2792.17	2787.38	2578.91	3020.99	0.89	20048.5	19833.7	19668.7	13624.6	26708.8	0.673	2412.22	2413.13	2410.08	2229.14	2601.09	0.878
rs7797932	7	117257687	C	T	C	Combined	600	597	2492.96	2493.27	2492.06	2413.42	2574.19	0.734	1414.18	1415.48	1414.18	1306.56	1529.22	0.668	2009.21	2009.59	2009.21	1944.41	2075.43	0.735
rs545414451	7	117257828	C	T	C	TGP	1	493	281.826	281.941	274.883	152.963	441.535	1	20.487	18.662	17.982	5.288	35.572	1	195.351	200.455	193.005	104.216	326.471	1
rs113260609	7	117257871	C	T	C	TGP	55	497	671.819	678.503	673.086	568.08	812.673	0.992	155.502	156.563	155.054	121.713	197.529	0.873	392.911	396.35	393.619	333.503	470.466	0.982
rs113260609	7	117257871	C	T	C	SGDP	1	96	556.934	676.861	611.626	252.099	1351.19	1	72.844	69.017	64.431	16.819	147.015	1	463.221	550.816	486.335	183.649	1160.29	1
rs113260609	7	117257871	C	T	C	Combined	56	593	670.628	678.023	673.086	567.797	811.143	0.993	137.577	138.223	137.204	108.92	171.431	0.839	392.704	396.445	394.099	334.17	470.583	0.982
rs138954394	7	117257872	A	G	A	TGP	10	499	526.014	760.034	647.865	325.099	1764.76	1	566.304	1272.15	836.716	174.059	4424.85	1	561.786	2333.31	1360.7	234.892	8720.99	1
rs189271523	7	117258151	A	T	A	TGP	1	484	1021.05	1086.2	1001.87	447.634	2138.55	1	1328.29	1685.53	1262.6	199.305	5171.18	1	1568.41	3247.72	2296.04	527.094	10108.1	1
rs189271523	7	117258151	A	T	A	SGDP	3	96	6235.64	6365.24	6259.19	4700.16	8558.18	1	5455.61	5721.57	5279.35	2128.03	11485	1	7686.51	10045.7	9106.81	5121.4	19357.8	1
rs189271523	7	117258151	A	T	A	Combined	4	580	4262.95	4256.15	4237.74	3362.65	5230.85	1	3941.48	3855.31	3726.07	1744.72	6597.97	1	6875.37	7654.57	7299.52	4854.93	12187.1	1
rs945243063	7	117258153	C	T	C	SGDP	1	98	1181.55	1191.95	1171.18	798.231	1666.18	1	161.506	156.535	142.395	34.26	354.824	0.99	858.133	892.801	865.826	546.809	1358.78	1
rs13221882	7	117258266	A	G	A	TGP	493	493	1072.47	1072.81	1072.47	1034.38	1111.97	0.882	402.901	403.173	402.477	368.014	440.167	0.688	888.235	888.575	888.235	851.76	926.271	0.921
rs13221882	7	117258266	A	G	A	SGDP	21	96	624.662	621.463	620.315	512.516	731.805	0.714	51.868	51.259	50.395	29.144	77.651	0.19	684.372	685.447	684.372	610.39	765.282	0.979
rs13221882	7	117258266	A	G	A	Combined	514	589	1061.12	1061.44	1061.12	1025.9	1097.97	0.889	396.762	397.147	396.762	363.272	432.453	0.685	804.784	805.188	804.784	775.359	835.696	0.905
rs77941195	7	117258309	G	A	G	TGP	500	490	11686.7	11708	11686.7	10722.2	12764.1	0.988	30238	30239.5	30212	28132.7	32389.3	0.988	22244.2	22289.4	22214.6	19577.4	25274.3	0.988
rs145894520	7	117258359	G	A	G	TGP	28	491	694.653	680.271	678.066	480.52	881.882	0.571	40.982	40.237	39.179	20.058	65.005	0.107	520.114	513.555	510.602	357.36	683.917	0.357
rs213983	7	117258372	A	G	G	TGP	500	499	23095.4	23128.3	23065.4	20674.8	25765.8	0.367	58934.5	58946.5	58885.5	54913.3	63092.6	0.367	59489.1	59501.5	59438.1	55347.2	63776.5	0.367
rs213983	7	117258372	A	G	G	SGDP	100	99	19649.1	19666.5	19544.9	15424	24374.5	0.616	30003.4	29930.2	29730.3	23367.1	37027.5	0.49	55174.2	55216.7	55082.5	48061.4	62710.8	0.616
rs213983	7	117258372	A	G	G	Combined	600	598	22356.7	22384.1	22331.3	20275.3	24623.7	0.408	54163.6	54185	54163.6	50706.3	57767	0.408	58485.4	58490.7	58441.7	54881.4	62186.4	0.408
rs557704057	7	117258486	G	T	G	TGP	1	485	67.958	51.906	45.694	3.145	133.954	0.99	33.541	30.581	29.781	9.573	55.744	0.992	118.238	105.59	104.972	35.969	176.542	0.99
rs213984	7	117258529	G	A	A	TGP	500	500	24034.4	24032.5	24001.8	21443.4	26756.3	0.386	58225	58233.3	58178.3	54292.9	62241.6	0.386	62811.7	62841.4	62811.7	58664	67144.6	0.386
rs75700249	7	117258691	T	C	T	TGP	420	498	1552.41	1553.03	1552.41	1467.73	1640.98	0.998	973.246	974.163	972.141	885.654	1068.29	0.813	1264.63	1264.57	1263.86	1197.1	1332.71	0.994
rs75700249	7	117258691	T	C	T	SGDP	10	95	1629.74	1614.3	1610.43	1290.26	1939.46	1	64.872	61.332	57.38	15.393	128.276	0.1	1207.47	1194.84	1192.83	950.772	1439.25	0.8
rs75700249	7	117258691	T	C	T	Combined	430	593	1553.36	1554.11	1553.36	1470.42	1638.98	0.995	958.789	959.629	957.727	874.507	1050.03	0.821	1260.78	1260.59	1260.01	1195.65	1326.23	0.993
rs577188333	7	117258743	C	T	C	TGP	1	488	487.144	680.079	561.164	201.236	1739.99	1	236.827	237.735	207.512	44.659	582.622	1	597.701	1026.22	763.799	178.49	2942.41	1
rs213985	7	117259011	G	A	A	TGP	500	498	24030.4	24066.5	24000.5	21613.4	26717.7	0.394	52857.2	52881.9	52808.8	48993.3	56869.5	0.394	62610.1	62647.3	62610.1	58569.8	66875.4	0.394
rs213985	7	117259011	G	A	A	SGDP	100	99	20444.6	20447.5	20324.9	15833.7	25634.1	0.535	52738.6	52699.5	52546.1	45310.1	60493.3	0.535	55200.2	55247.9	55100.8	47534.1	63527.7	0.535
rs213985	7	117259011	G	A	A	Combined	600	597	23352.9	23389.3	23352.9	21227	25691.7	0.417	52838.1	52841.3	52795.7	49388.7	56392.3	0.417	61232.1	61244.6	61188	57594.3	64959.1	0.417
rs1429562	7	117259197	T	C	T	TGP	500	496	1358.25	1358.38	1357.61	1306.78	1411.09	0.849	932.169	932.887	931.213	856.114	1012.9	0.611	1053.21	1053.45	1053.21	1010.91	1096.24	0.82
rs1429562	7	117259197	T	C	T	SGDP	10	95	1262.15	1249.5	1238.86	866.954	1674.1	0.989	251.883	250.134	245.27	153.971	363.141	0.6	848.085	849.582	840.574	599.459	1144.23	1
rs1429562	7	117259197	T	C	T	Combined	510	591	1354.38	1354.5	1353.78	1303.13	1406.4	0.869	909.609	909.968	908.727	837.62	985.87	0.633	1057.68	1057.84	1057.68	1015.68	1100.38	0.835
rs138427389	7	117259340	A	G	A	TGP	91	494	1036.1	1038.66	1036.1	905.76	1183.58	1	364.128	364.476	363.352	303.724	430.074	0.67	880.002	875.883	874.531	752.975	999.377	1
rs138427389	7	117259340	A	G	A	SGDP	6	98	971.656	964.153	951.141	623.365	1349.7	1	59.865	56.082	53.27	15.945	110.134	0.167	864.004	829.878	831.699	592.276	1048.98	1
rs138427389	7	117259340	A	G	A	Combined	97	592	1029.66	1031.48	1028.34	906.413	1166.68	1	356.47	356.31	354.991	298.74	418.342	0.639	876.278	871.731	871.072	761.327	980.149	1
rs142760198	7	117259453	C	T	C	TGP	15	496	427.614	424.755	423.604	330.779	522.411	0.998	91.737	91.349	90.743	68.613	115.732	0.978	296.315	295.791	294.082	224.529	375.587	1
rs573385699	7	117259705	C	T	C	TGP	1	491	358.7	317.461	309.871	98.245	577.126	1	33.098	30.838	29.68	9.104	59.079	0.996	315.766	288.172	281.756	113.223	487.59	1
rs544644044	7	117259815	G	A	G	SGDP	3	98	6214.77	6340.85	6238.06	4694.18	8509.69	1	5455.91	5706.02	5280.08	2133.22	11464	1	7685.45	10027.6	9095.96	5110.91	19329.9	1
rs147387416	7	117259897	A	G	A	TGP	78	497	1555.68	1601.94	1569.45	1109.69	2265.83	0.846	3760.72	3751.26	3722.15	2703.92	4950.72	0.846	2359.78	2361.57	2330.41	1555.9	3330.28	0.846
rs147387416	7	117259897	A	G	A	SGDP	9	93	4665.12	4702.87	4647.83	3352.13	6325.8	1	6017.98	6051.6	5903.5	3560.11	9241.3	0.889	5301.05	5359.99	5281.98	3833.01	7226.45	1
rs147387416	7	117259897	A	G	A	Combined	87	590	2799.07	2794.74	2778.67	2214.79	3418.74	0.862	4225.89	4221.71	4187.07	3223.67	5338.94	0.851	3187.42	3165.08	3154.73	2450.56	3927.42	0.839
rs213986	7	117259946	C	T	T	TGP	500	497	22967.8	22992.8	22937.9	20533.8	25590.1	0.412	45009.8	45020.7	44963.6	41295.1	48857.7	0.412	60488.3	60483	60438	56361.1	64756	0.412
rs213986	7	117259946	C	T	T	SGDP	100	99	18172.5	18246.9	18132.2	15185.2	21747.4	0.758	45178.5	45170.6	45021	39083.6	51589.4	0.758	46196.4	46201	46032.9	39801.8	52956.9	0.758
rs213986	7	117259946	C	T	T	Combined	600	596	21539.3	21571.6	21539.3	19558.9	23693.8	0.47	45060.9	45061.7	45021	41863.2	48331.2	0.47	57144.4	57155.8	57101.6	53622.9	60760.5	0.47
rs560269543	7	117259972	T	G	T	TGP	1	476	281.054	240.855	232.405	59.314	463.285	1	32.877	30.02	29.227	9.304	54.648	0.996	297.484	263.371	261.203	98.141	439.46	1
rs34877038	7	117260005	C	T	C	TGP	10	492	451.785	448.771	448.044	378.618	518.215	1	20.35	18.505	17.875	5.318	34.877	0.1	361.755	358.869	358.402	283.306	435.809	0.8
rs190031072	7	117260179	T	A	T	TGP	10	494	2949.51	3003.49	2966.89	2352.4	3842.15	1	3596.1	3693.18	3525.94	1816.21	6368.02	1	3931.67	5559.79	5009.52	2649.54	11030.8	1
rs148692598	7	117260234	A	G	A	TGP	21	488	418.423	434.193	425.215	319.693	592.194	1	46.287	46.025	45.782	34.796	58.284	0.667	316.809	334.937	324.45	218.956	499.462	1
rs10262610	7	117260303	A	G	A	TGP	500	494	3549.86	3549.19	3548.49	3430.7	3667.47	0.74	18801.6	18860.7	18801.6	16308.5	21675.8	0.455	2870.08	2869.38	2868.97	2773.74	2964.02	0.556
rs10262610	7	117260303	A	G	A	SGDP	96	100	3709.58	3711.36	3706.29	3437.17	3992.94	0.771	24680.4	24615.9	24459.8	18627.8	31264	0.66	19219.3	19270.5	18965.4	12431.7	27708.6	0.66
rs10262610	7	117260303	A	G	A	Combined	596	594	3588.94	3588.36	3587.74	3479.63	3696.75	0.748	19936.6	19966.3	19907.3	17519.2	22620.9	0.49	24077.8	23953.2	23873.1	19701.5	28377.8	0.49
rs548921227	7	117260329	G	A	G	TGP	3	496	435.677	547.773	504.19	277.509	1015.51	1	42.708	42.242	40.987	21.101	68.737	1	338.532	483.277	427.555	187.163	1021.55	1
rs370872075	7	117260371	G	T	G	TGP	10	494	4834.39	4848.79	4823.15	3994.27	5796.98	0.998	6992.21	6898.84	6816.18	4464.02	9592.28	0.996	6141.14	6317.34	6210.29	4773.55	8378.88	0.998
rs182187200	7	117260377	T	C	T	TGP	15	491	630.629	626.356	624.437	495.216	762.53	0.8	23.338	21.436	20.431	5.728	42.354	0.067	571.254	563.862	563.798	451.947	671.726	0.867
rs182187200	7	117260377	T	C	T	SGDP	1	96	501.473	424.168	394.93	85.903	893.716	1	88.023	81.043	77.614	23.095	155.592	0.99	431.698	371.101	350.912	105.045	719.318	1
rs182187200	7	117260377	T	C	T	Combined	16	587	680.853	675.724	674.917	551.787	802.356	0.937	22.945	21.039	20.114	5.654	41.382	0.063	563.767	556.116	555.408	448.678	660.209	0.875
rs375746895	7	117260462	C	T	C	TGP	10	492	2706.69	2740.29	2697.1	1953	3711.53	0.8	6992.21	6898.9	6816.18	4464.02	9592.28	0.996	3909.61	3855.6	3844.07	2788	4953.6	0.8
rs113990647	7	117260530	C	T	C	TGP	493	494	1051.02	1051.19	1050.58	1013.69	1089.73	0.796	462.502	462.717	462.08	427.519	498.977	0.82	739.655	739.792	739.327	711.98	768.066	0.909
rs113990647	7	117260530	C	T	C	SGDP	15	96	807.04	808.682	805.632	690.889	937.792	0.933	29.397	27.222	25.959	7.484	53.527	0.067	684.391	683.418	680.872	568.474	805.743	0.958
rs113990647	7	117260530	C	T	C	Combined	508	590	1034.29	1034.61	1034.29	998.795	1071.04	0.822	451.935	452.198	451.522	418.899	487.131	0.803	723.757	723.868	723.457	697.469	750.725	0.921
rs6943074	7	117260546	C	A	C	TGP	500	492	20884.4	20934.3	20899.5	19800	22187.6	0.496	28030.7	28073.5	28030.7	25419.7	30909.9	0.496	26084.8	26270.2	26148.5	23345.1	29684.2	0.496
rs6943074	7	117260546	C	A	C	SGDP	100	99	15934.5	16115.1	15999.1	13553.4	19194.3	0.737	31824.3	31814	31673	25988.2	38144.1	0.737	34403.7	34371.6	34247.7	27786.3	41545.3	0.737
rs6943074	7	117260546	C	A	C	Combined	600	591	20454.3	20489.2	20467.9	19458.9	21615.2	0.536	28753.8	28771.6	28724.3	26299.7	31372.5	0.536	28061.8	28153.6	28093.7	25161.8	31438.6	0.536
rs370654288	7	117260552	A	G	A	TGP	3	480	398.813	387.444	384.743	235.498	551.008	1	28.266	25.8	25.01	7.594	48.38	0.333	320.403	311.519	307.458	188.412	445.629	1
rs151041206	7	117260679	A	G	A	TGP	45	497	1676.42	1711.3	1681.4	1227.88	2336.81	1	5995.01	5982.63	5930.07	4308.32	7899.89	0.978	2976.94	2992.33	2948.37	2030.6	4145.51	1
rs564342954	7	117260720	C	A	C	TGP	66	488	1287.94	1365.79	1327.51	953.833	1962.87	1	644.82	647.02	642.964	500.362	814.387	1	1256.46	1262.6	1231.36	770.304	1885.77	1
rs115033779	7	117260724	A	C	A	TGP	153	499	3402.58	3481.33	3438.98	2936.79	4232.1	0.998	5706.92	5722.84	5622.77	3682.03	8212.2	0.99	3652.66	3563.27	3536.31	2553.23	4713.21	0.998
rs543570442	7	117260753	C	T	C	TGP	3	494	641.932	623.836	616.203	354.726	927.633	1	201.94	197.135	188.6	78.756	356.915	0.667	560.185	549.979	544.269	325.838	800.846	1
rs35547457	7	117260824	G	T	G	TGP	497	494	5085.05	5129.63	5105.39	4583.87	5785.43	0.998	8938.53	9012.78	8938.53	7236.27	11112.1	0.994	4697.69	4751.43	4718.83	4180.12	5464.23	0.998
rs35547457	7	117260824	G	T	G	SGDP	45	99	5890.27	6136.73	6003.32	4765.75	8159.79	1	9488.11	9716.77	9451.1	6173.05	14526.5	1	7629.21	9764.42	8907.12	5054	18718.4	1
rs35547457	7	117260824	G	T	G	Combined	542	593	5243.91	5278.31	5257.01	4757.83	5888.8	0.998	9041.42	9097.39	9041.42	7450.35	10994.2	0.995	5869.73	6103.41	5993.02	4919.13	7836	0.997
rs183871267	7	117260837	C	T	C	TGP	3	491	182.325	179.338	175.105	98.785	276.81	0.998	52.89	49.168	46.611	13.339	98.245	0.333	146.219	140.924	137.963	71.403	222.479	0.333
rs548822273	7	117260842	T	G	T	TGP	3	492	1964.67	1855.26	1839.46	960.039	2776.05	1	370.029	367.623	327.078	75.734	877.664	0.333	799.227	723.335	597.9	141.295	1767.8	0.333
rs567049189	7	117260851	A	G	A	TGP	3	488	1466.22	1514.41	1458.12	810.267	2524.11	1	850.368	1054.63	876.133	260.264	2806.22	1	1814.65	3146.7	2480.62	705.772	8222.45	1
rs552016539	7	117260888	C	T	C	TGP	498	499	1100.69	1100.85	1100.69	1064.56	1137.59	0.703	463.131	463.315	462.695	427.081	501.278	0.761	865.25	865.486	865.25	838.248	893.444	0.807
rs552016539	7	117260888	C	T	C	SGDP	20	99	838.457	837.745	835.719	727.276	954.071	0.8	547.143	545.972	540.856	388.331	724.821	0.9	651.846	655.266	651.846	553.702	770.112	0.75
rs552016539	7	117260888	C	T	C	Combined	518	598	1089.15	1089.45	1089.15	1054.78	1124.64	0.71	460.086	460.432	460.086	425.074	497.045	0.757	859.967	860.106	859.657	833.73	887.029	0.811
rs570740462	7	117260914	A	C	A	TGP	1	488	600.59	651.856	567.765	151.549	1605.97	1	2344.14	2327.07	2033.81	426.49	5665.47	1	1289.83	2138.99	1554.39	318.296	6633.91	1
rs556256586	7	117260964	C	A	C	TGP	1	496	326.136	292.797	283.958	92.421	531.48	1	54.187	50.26	48.183	14.528	96.871	0.998	298.012	272.817	267.926	109.592	456.15	1
rs193093249	7	117260987	C	G	C	TGP	1	493	118.199	185.016	146.722	46.58	506.417	1	45.988	76.711	50.376	7.127	282.342	1	79.855	132.201	102.449	29.955	373.656	1
rs34470402	7	117261088	G	A	G	TGP	500	495	4732.45	4755.98	4742.43	4354.65	5213.92	0.998	8824.81	8904.53	8824.81	7144.21	10994.2	0.994	5589.68	5879.12	5748.99	4661.51	7747.25	0.996
rs34470402	7	117261088	G	A	G	SGDP	45	99	5906.29	6156.26	6036.02	4778.71	8204.24	1	9483.64	9723.46	9483.64	6175.62	14563.6	1	7651.44	9831.77	8943.98	5070.28	18906.1	1
rs34470402	7	117261088	G	A	G	Combined	545	594	5269.7	5316.07	5290.77	4769.31	5971.63	0.997	8955.63	9009	8955.63	7384.98	10903.2	0.995	5931.05	6166.61	6055.62	4949.9	7950.85	0.997
rs35380228	7	117261089	G	A	G	TGP	500	497	4764.16	4803.35	4782.42	4335.27	5363.85	0.998	8989.95	9059.88	8989.95	7282.54	11144.5	0.994	4604.88	4668.54	4633.56	4092.54	5394.71	0.998
rs35380228	7	117261089	G	A	G	SGDP	45	98	5930.07	6175.1	6045.06	4774.47	8242.3	1	9483.64	9734.15	9483.64	6175.62	14563.6	1	7678.64	9866.04	8975.76	5070.28	18973.3	1
rs35380228	7	117261089	G	A	G	Combined	545	595	5085.05	5131.62	5105.39	4614.46	5754.73	0.997	9079.84	9136.38	9079.84	7502.15	11011	0.995	5323.42	5489.19	5407.89	4593.03	6781.13	0.997
rs563961310	7	117261117	C	G	C	TGP	6	487	853.083	795.077	793.071	451.785	1142.11	1	31.377	28.834	27.809	8.454	54.316	0.167	674.617	619.731	624.749	356.806	857.111	0.833
rs10266649	7	117261150	A	G	A	TGP	495	494	3803.27	3802.66	3801.8	3674.18	3930.79	0.81	18233.5	18284.9	18233.5	15993.3	20787.4	0.565	2998.05	2997.96	2996.98	2899.26	3095.75	0.61
rs10266649	7	117261150	A	G	A	SGDP	98	100	3774.19	3774.35	3771.15	3524.96	4031.3	0.765	30258.9	30259.4	30098.3	23942.7	37237.4	0.59	21003.4	21215.1	20936	14652.7	29248.1	0.59
rs10266649	7	117261150	A	G	A	Combined	593	594	3811.92	3812.09	3810.55	3695.62	3927.64	0.803	20477.5	20499.3	20449.7	18195.6	22983	0.569	15785.5	15782.7	15684.8	12089.6	19919.4	0.569
rs146831215	7	117261288	T	G	T	TGP	10	493	3890.05	3889.56	3868.97	3038.2	4821.01	0.9	6992.21	6892.74	6816.18	4464.02	9592.28	0.996	4807.4	4836.27	4793.7	3750.21	6092.66	0.9
rs213987	7	117261293	C	T	T	TGP	500	499	25844.5	25884.9	25844.5	23243.7	28736.3	0.381	25.359	23.137	22.348	6.692	43.849	0.002	69113.8	69139.5	69060.2	64752.4	73654.6	0.381
rs213987	7	117261293	C	T	T	SGDP	100	100	22008.7	22019.5	21884.7	17356.8	27206.4	0.61	46.202	43.235	41.359	12.614	83.402	0.01	62707.3	62672.8	62506.1	54787.1	70969.5	0.61
rs213987	7	117261293	C	T	T	Combined	600	599	25046.3	25076.4	25019.9	22781.4	27536.4	0.419	22.208	20.305	19.649	5.928	38.324	0.002	67735.3	67741.8	67688.3	63861.4	71695	0.419
rs10240521	7	117261371	C	A	C	TGP	500	494	4117	4116.76	4115.29	3970.76	4263.3	0.848	17543	17570.4	17516.3	15387.7	19939.3	0.652	9013.65	9170.68	9079.84	7631.54	11144.2	0.654
rs10240521	7	117261371	C	A	C	SGDP	98	98	7912.6	8177.75	8018.56	6211.15	10946.8	0.776	24792.1	24752.9	24586.9	19265.7	30774.8	0.776	20561.7	20563.8	20296.7	13979.1	28253	0.776
rs10240521	7	117261371	C	A	C	Combined	598	592	4134.6	4135.17	4134.6	4001.25	4269.33	0.839	18845.4	18879.7	18845.4	16768.1	21122.5	0.672	15044.4	15017.9	14918.2	11392.8	19047	0.672
rs34480179	7	117261422	A	G	A	TGP	500	499	6382.15	6374.31	6370.14	5808.24	6940.46	0.928	10143.2	10214.3	10163.2	8513.7	12180	0.918	6788.47	6840.36	6808.81	6040.54	7778.88	0.922
rs34480179	7	117261422	A	G	A	SGDP	100	99	18944.9	19032.1	18944.9	16919.4	21425.6	0.778	12209.8	12513.7	12249.8	8804.04	17495.9	0.778	20250.6	21211	20789.7	17335.2	27274.3	0.778
rs34480179	7	117261422	A	G	A	Combined	600	598	12921.8	12925.8	12907.8	11813	14073.6	0.895	10564.1	10623.1	10564.1	9043.68	12404.9	0.895	17556.6	17653.8	17581.9	15667.4	19930.5	0.895
rs77545764	7	117261663	G	A	G	TGP	10	493	420.481	425.305	417.392	287.65	598.994	1	22.569	20.687	19.903	5.873	39.737	0.1	334.587	344.416	335.776	226.486	504.917	1
rs34983001	7	117261702	A	G	A	TGP	66	482	1906.05	1967.24	1934.36	1449.5	2636.36	1	701.812	701.788	698.514	570.415	845.363	0.97	2123.67	2006.35	2007.77	1383.98	2619.75	1
rs150458994	7	117262012	C	T	C	TGP	1	491	133.513	110.117	105.293	18.456	227.801	1	24.642	22.573	22.013	6.981	41.359	0.998	177.273	156.612	155.622	54.893	263.742	1
rs36024281	7	117262083	C	T	C	TGP	500	495	5105.53	5162.71	5135.04	4582.47	5879.99	1	9100.25	9174.93	9100.25	7438.59	11226	0.998	5748.99	6030.61	5902.03	4720.79	8019.01	1
rs36024281	7	117262083	C	T	C	SGDP	45	99	5874.29	6115.17	5987.04	4752.82	8115.59	1	9451.1	9707.68	9451.1	6173.05	14526.5	1	7602.41	9688.96	8844.64	5054	18456.7	1
rs36024281	7	117262083	C	T	C	Combined	545	594	5276.71	5318.79	5297.82	4769.31	5979.58	1	9160.22	9223.66	9160.22	7609.36	11090.6	0.998	6059.48	6304.23	6188.47	5013.13	8189.25	1
rs115839997	7	117262251	C	T	C	TGP	465	491	5901.54	5940.04	5919.56	5239.99	6738.42	1	11484.7	11522.8	11484.7	9866.21	13345.4	1	8341.11	8642.69	8482.85	6672.08	11368.2	1
rs115839997	7	117262251	C	T	C	SGDP	6	97	2484.13	2857.94	2656.08	1669.97	5095.21	1	4299.49	4830.68	4299.49	1564.07	10753.1	1	3685.09	5965.78	4806.73	1623.38	15668.3	1
rs115839997	7	117262251	C	T	C	Combined	471	588	5744.21	5772.3	5752.49	5118.71	6511.51	1	11159.7	11180.8	11140.8	9633.31	12884.2	1	8255.1	8535.42	8391.66	6642.19	11159.7	1
rs182128048	7	117262289	A	G	A	TGP	110	500	717.646	717.727	717.168	676.396	760.399	0.964	204.815	204.812	204.056	174.911	236.735	0.673	569.31	569.413	568.852	530.009	610.052	0.991
rs213988	7	117262304	G	A	G	TGP	499	496	2799.3	2798.42	2798.22	2705.34	2892.04	0.557	28446.3	28467.2	28406.9	25285.5	31869.3	0.365	2412.02	2411.16	2411.08	2329.24	2491.92	0.513
rs213988	7	117262304	G	A	G	SGDP	99	97	10290.4	10453.7	10344.8	8270.44	13214.7	0.732	20355.9	20407.5	20238.9	15704.8	25783	0.732	14684.4	15869.7	15294.6	10669.1	24085.1	0.732
rs213988	7	117262304	G	A	G	Combined	598	593	2840.73	2840.15	2839.78	2753.29	2927.04	0.567	26658.6	26665.6	26624.6	23981.9	29520.9	0.425	20768.4	20858.8	20729.9	16994.6	25192.5	0.425
rs560252383	7	117262355	T	G	T	SGDP	3	98	6191.56	6323.47	6214.77	4676.65	8477.91	1	5455.91	5702.85	5280.08	2133.22	11339.5	1	7685.45	9976.28	9055.72	5110.91	19159.3	1
rs145380885	7	117262435	T	C	T	TGP	190	494	822.484	823.48	821.527	740.681	911.198	0.984	3057.38	3057.59	3052.55	2673.22	3463.76	0.775	982.733	980.044	978.737	868.493	1091.06	0.935
rs145380885	7	117262435	T	C	T	SGDP	3	94	518.215	516.674	510.985	359.625	696.079	1	83.157	78.125	73.261	20.061	161.166	0.333	633.888	631.907	622.744	405.051	899.805	1
rs145380885	7	117262435	T	C	T	Combined	193	588	780.706	781.676	779.863	709.105	858.609	0.986	3009.46	3009.89	3004.71	2635.48	3404.09	0.786	936.597	933.796	933.022	831.883	1035.84	0.946
rs34433037	7	117262567	T	C	T	TGP	500	491	9541.11	9556.49	9541.11	8662.46	10521.1	0.996	19576.3	19564	19522.1	17401.1	21810.8	0.994	14170.3	14240.1	14190.7	12500.5	16202.6	0.996
rs34433037	7	117262567	T	C	T	SGDP	6	98	4791.31	4748.15	4716.21	3340.45	6267.35	1	6655.27	6669.48	6367.49	2976.94	11823.2	0.833	3513.84	3350.19	3374.97	2464.18	4095.72	0.667
rs34433037	7	117262567	T	C	T	Combined	506	589	9191.5	9204.18	9191.5	8375.62	10086.8	0.995	18612.3	18607.2	18587.1	16605.8	20663.9	0.988	13743.3	13789.9	13743.3	12195.2	15551	0.995
rs561975867	7	117262645	T	C	T	TGP	1	489	278.827	291.684	267.882	100.022	596.741	1	78.909	84.862	72.365	15.718	223.016	1	178.767	189.728	172.059	64.635	396.07	1
rs35003674	7	117262728	G	A	G	TGP	496	500	969.719	970.021	969.719	932.091	1009.34	0.872	661.619	661.952	660.886	601.456	725.384	0.726	702.104	702.503	702.104	674.225	731.825	0.942
rs35003674	7	117262728	G	A	G	SGDP	44	97	912.209	914.802	912.209	812.763	1026.61	0.907	702.182	706.385	700.103	545.735	892.825	0.773	709.164	709.969	708.162	624.455	801.956	0.932
rs35003674	7	117262728	G	A	G	Combined	540	597	969.128	969.479	969.128	933.694	1005.91	0.878	670.405	671.048	670.405	613.646	731.643	0.732	705.752	706.04	705.752	678.687	734.243	0.938
rs565900558	7	117262729	T	A	T	TGP	1	484	1050.12	1032.63	981.453	397.257	1913.72	1	106.691	96.946	94.124	29.48	178.47	0.99	1179.36	1095.97	1061.2	445.098	1873.53	1
rs555579612	7	117263237	A	G	A	TGP	3	488	457.442	502.876	430.742	108.018	1260.71	0.333	208.48	204.701	185.428	47.788	461.721	0.333	499.448	513.213	456.492	130.673	1131.24	0.333
rs113839	7	117263417	G	C	C	TGP	500	493	32767.7	32888.7	32767.7	27958.6	38330.6	0.049	23.087	21.059	20.401	6.138	39.668	0.002	130305	134296	131846	104538	175832	0.004
X1617263429	7	117263429	C	T	.	SGDP	1	94	1231.05	1265.24	1231.05	815.426	1858.53	1	226.235	237.07	203.869	43.152	608.178	0.989	894.881	964.045	924.169	557.15	1554.26	1
rs34034651	7	117263674	C	T	T	TGP	500	494	18066.5	18106.5	18082.5	16814.2	19498.3	0.678	46302.8	46289.5	46266.9	43347.3	49306.6	0.678	41274.5	41288.8	41236.8	38222.4	44448.2	0.678
rs34034651	7	117263674	C	T	T	SGDP	98	100	16847.8	17034.1	16882.9	14090	20611.3	0.68	40720	40728.7	40637.7	34356	47488.1	0.68	42552.1	42554.5	42373.3	35651.9	49939.2	0.68
rs34034651	7	117263674	C	T	T	Combined	598	594	17913.9	17944	17913.9	16747.2	19225.7	0.678	45433.4	45438	45401.9	42746	48156	0.678	41498.2	41494	41463.7	38666.7	44389.1	0.678
rs138644462	7	117263967	A	G	A	TGP	1	478	280.96	252.622	251.925	108.174	392.399	1	44.486	40.641	39.483	12.46	74.603	0.996	267.837	247.47	249.016	130.112	353.744	0.998
rs142711907	7	117264086	C	G	C	TGP	15	492	5804.22	5822.85	5804.22	4999.95	6724.99	0.996	7178.94	7106.5	7024.45	4810.73	9692.76	0.933	9275.17	9626.67	9352.61	6327.38	14291.7	0.996
rs2254742	7	117264126	T	C	T	TGP	500	498	2278.55	2278.4	2277.67	2200.35	2356.77	0.568	25320.6	25338.7	25279.9	22051.5	28841.6	0.414	1894.72	1894.76	1893.94	1827.42	1962.06	0.556
rs2254742	7	117264126	T	C	T	SGDP	100	100	3116.15	3118.35	3113.12	2850.11	3403.71	0.86	16148.3	16253	16039.5	11554.6	21891.9	0.73	13175.6	13877	13317.7	7987.29	22686.9	0.73
rs2254742	7	117264126	T	C	T	Combined	600	598	2464.52	2464.28	2463.63	2385.89	2542.99	0.633	23446.3	23438.6	23377.5	20633.6	26408.5	0.467	19777.5	19764.8	19694.4	15953.9	23905.6	0.467
rs993971149	7	117264207	C	T	C	SGDP	1	93	1213.98	1239.73	1213.98	809.549	1794.9	1	196.078	196.426	173.16	39.288	471.955	1	868.999	913.12	881.588	548.433	1417.12	1
rs1366916	7	117264294	A	T	A	TGP	66	492	915.704	914.784	913.525	816.715	1015.74	0.985	53.844	53.705	53.199	38.728	70.48	0.212	679.986	678.172	677.334	597.717	759.598	0.939
rs549313938	7	117264334	G	A	G	TGP	1	487	167.347	118.295	108.914	6.301	280.96	0.998	38.513	35.043	34.113	11.013	63.267	0.998	218.12	191.696	192.327	67.984	307.808	0.998
rs80041107	7	117264379	G	A	G	TGP	499	485	3788.75	3795.31	3791.38	3554.78	4054.94	0.332	489.961	490.288	489.961	453.101	528.821	0.587	2541.87	2544.98	2543.35	2410.75	2684.8	0.365
rs80041107	7	117264379	G	A	G	SGDP	21	96	3666.75	3712.62	3688.16	3145.74	4408.81	0.979	1572.76	1650.9	1588.53	1008.89	2616.05	1	3075.99	3114.62	3088.8	2545.89	3810.34	0.99
rs80041107	7	117264379	G	A	G	Combined	520	581	3772.09	3778.41	3774.5	3554.98	4017.8	0.439	497.403	497.346	496.949	459.78	536.14	0.587	3032.31	3029.27	3027.78	2799	3263.04	0.449
rs190137778	7	117264430	G	A	G	TGP	1	487	143.393	142.612	138.761	75.828	225.608	1	19.766	18.157	17.388	4.977	35.462	1	122.298	128.906	121.504	59.355	230.028	1
rs181864029	7	117264541	C	T	C	TGP	1	484	126.346	90.57	82.739	5.029	218.35	0.992	19.777	18.13	17.656	5.677	33.199	0.998	150.812	132.429	133.203	46.943	212.187	0.998
rs117842050	7	117264623	C	T	C	TGP	6	479	194.008	175.129	172.117	63.463	296.957	0.167	23.973	21.899	21.211	6.666	40.535	0.167	231.813	223.246	223.041	139.489	305.64	0.333
rs78552959	7	117264866	G	A	G	TGP	406	485	3234.67	3327.25	3287.09	2790.01	4090.27	0.998	2899.59	2939.43	2913.44	2384.83	3627.74	0.994	3522.62	3516.42	3481.18	2633.8	4547.05	0.998
rs76084058	7	117264912	C	T	C	TGP	171	498	2806.61	2885.95	2839.94	2260.37	3740.66	1	4918.58	5068.66	4935.24	3234.14	7582.21	0.982	3541.12	3303.36	3326.4	2433.03	4047.08	1
rs185329210	7	117265022	G	A	G	TGP	1	491	204.39	193.905	192.946	109.841	276.143	1	24.142	22.023	21.346	6.464	41.359	0.986	187.578	176.969	176.141	95.084	261.812	1
rs150568766	7	117265074	G	A	G	TGP	10	491	3932.75	3930.44	3911.02	3064.59	4895.33	0.9	6992.21	6903.48	6851.03	4464.02	9592.28	0.998	4972.04	5013.69	4972.04	3846.09	6388.88	0.9
rs28472519	7	117265255	T	C	T	TGP	498	496	17810	17841.8	17810	16636.2	19130.1	0.768	44208.6	44212.7	44175.6	41453.3	47006.2	0.768	39709.2	39711.7	39672.9	36806.5	42684.4	0.768
rs28472519	7	117265255	T	C	T	SGDP	99	99	17186.4	17326.1	17223.1	14366	20781.1	0.758	42805.3	42811.6	42727	36708.7	49279.3	0.758	43276.4	43241.1	43106.5	36539.2	50356.2	0.758
rs28472519	7	117265255	T	C	T	Combined	597	595	17731.2	17759.4	17731.2	16640.4	18954.3	0.766	43978.9	43989.6	43948.4	41463.7	46549.9	0.766	40300.2	40294.3	40267.8	37608.7	43045.6	0.766
rs184069327	7	117265258	A	G	A	TGP	1	491	159.23	124.831	93.34	4.226	394.493	1	37.952	35.342	33.725	10.115	68.486	0.996	170.502	153.141	137.075	27.928	352.062	1
rs535035450	7	117265569	C	A	C	TGP	3	491	286.131	279.612	274.024	146.397	440.887	0.667	25.569	23.515	22.609	6.786	44.836	0.333	194.223	193.258	187.74	102.591	308.192	0.667
rs374406491	7	117265597	G	T	G	TGP	10	495	3879.71	3883.27	3858.48	3030.8	4831.98	0.9	6991.24	6868.34	6816.18	4451.66	9526.05	0.998	5017.3	5053.55	5002.17	3869.4	6447.04	0.9
rs114816152	7	117265970	C	T	C	TGP	500	483	2004.65	2007.93	2004.65	1816.31	2212.52	0.996	1468.62	1477.31	1471.35	1261.2	1722.91	0.97	1536.19	1539.94	1536.19	1345.07	1752.19	0.996
rs4148720	7	117266027	T	C	T	TGP	91	498	520.23	518.888	518.732	458.927	578.775	0.231	23.934	22.921	22.423	10.1	38.352	0.022	528.147	527.758	527.591	481.4	574.572	0.44
rs191712614	7	117266052	A	G	A	TGP	1	491	589.835	622.291	557.135	166.819	1354.16	1	128.553	122.169	114.904	32.202	252.092	0.992	748.751	647.86	594.99	190.027	1304.07	1
rs565054567	7	117266087	G	A	G	TGP	10	499	350.329	360.074	354.903	282.835	463.003	0.9	58.425	58.301	57.581	39.829	79.689	0.994	265.384	283.921	275.158	205.036	406.648	1
rs34633427	7	117266202	A	C	A	TGP	378	498	2365.15	2400.42	2374.87	1934.52	2981.98	1	7974.68	8036.16	7974.68	6193.62	10214	0.992	2793.88	2784.1	2777.9	2303.18	3280.72	0.998
rs34633427	7	117266202	A	C	A	SGDP	15	98	2220.08	2219.95	2211.24	1836.71	2630.45	1	1214.38	1216.02	1197.74	810.087	1699.06	1	1950.35	1940.22	1933.56	1557.67	2338.69	1
rs34633427	7	117266202	A	C	A	Combined	393	596	2342.39	2348.21	2342.39	2028.91	2696.21	0.998	7774.35	7806.34	7734.38	6054.62	9829.37	0.968	2318.81	2314.78	2312.14	2016.3	2620.99	0.998
rs183608304	7	117266289	C	T	C	TGP	1	478	545.311	347.808	328.522	17.028	770.112	0.998	21.901	20.203	19.565	6.236	37.328	0.996	447.659	379.214	392.443	143.704	547.279	0.998
rs535291691	7	117266321	T	G	T	TGP	1	487	1589.86	1538	1488.08	635.682	2698.97	1	3775.97	3421.31	3276.08	894.311	6663.76	1	4442.3	4543.82	4216.77	1616.69	9022.9	1
rs34606983	7	117266495	G	A	G	TGP	500	497	5100.72	5100.72	5098.18	4891.4	5313.7	0.891	16866	16901.5	16866	14900	19063.9	0.789	7034.97	7050.2	7034.97	6475.87	7672.89	0.791
rs34606983	7	117266495	G	A	G	SGDP	91	97	4065.63	4065.94	4061.24	3700.75	4442.42	0.857	16060	16187.7	16010.6	11807.1	21445.2	0.794	11252.2	12710.2	11946.4	7278.31	21955.7	0.794
rs34606983	7	117266495	G	A	G	Combined	591	594	5099.73	5099.48	5097.47	4900.22	5300.31	0.884	16757	16778.2	16734.7	14925.7	18763	0.79	10556.2	10858	10685.1	8450	14126.3	0.79
rs144641853	7	117266509	G	T	G	TGP	45	494	712.039	711.596	710.108	625.009	801.334	0.978	77.012	76.611	76.14	57.272	97.453	0.289	541.531	540.716	539.195	462.144	622.778	1
rs144641853	7	117266509	G	T	G	SGDP	65	97	1219.17	1221.77	1219.17	1082.95	1374.23	1	370.737	372.044	369.752	294.131	461.12	0.769	854.053	854.677	851.642	731.075	987.894	0.892
rs144641853	7	117266509	G	T	G	Combined	110	591	942.455	942.132	941.724	878.881	1005.93	0.988	128.714	128.633	128.201	109.068	149.493	0.436	663.529	663.622	662.904	608.431	720.216	0.927
rs140023156	7	117266672	C	T	C	TGP	3	493	475.289	457.456	451.297	233.587	708.751	1	18.485	17.023	16.492	5.166	31.744	0.333	382.319	364.82	363.151	215.727	517.211	1
rs573170118	7	117266805	C	T	C	TGP	1	484	128.703	400.735	258.61	65.223	1460.1	1	52.31	157.531	76.022	6.542	716.255	1	115.019	831.041	388.848	42.703	3414.39	1
rs35715131	7	117266841	T	A	T	TGP	367	495	1115.98	1114.84	1114.06	1034.72	1194.35	0.368	855.047	854.869	853.84	759.325	954.706	0.455	1091.12	1089.61	1089.36	1016.61	1160.78	0.384
rs183807477	7	117266842	A	T	T	TGP	500	496	2615.61	2611.42	2611.56	2437.28	2783.14	0.508	33938.7	33949.1	33884.2	29556.9	38534	0.28	3082.9	3078.87	3078.63	2902.56	3249.59	0.468
rs186681774	7	117267084	A	G	A	TGP	6	499	373.118	394.283	379.953	254.853	604.715	1	27.303	26.709	26.205	13.665	42.433	0.5	251.527	273.23	260.141	162.967	449.2	1
rs10240654	7	117267239	G	A	G	TGP	498	493	18725.6	18752.1	18737.6	17817.4	19755.6	0.793	26717.7	26736.6	26691.1	24569.8	28995.5	0.793	24053.1	24168	24103.8	21901	26724.4	0.793
rs10240654	7	117267239	G	A	G	SGDP	99	99	15669.1	15785.7	15719.6	13979.1	17934.3	0.899	26377.1	26467.9	26320.9	22001.4	31421.2	0.899	21420.2	21902.9	21644	17436.4	27775.5	0.899
rs10240654	7	117267239	G	A	G	Combined	597	592	18331.3	18351.4	18331.3	17497.4	19249.7	0.811	26655.6	26676.7	26655.6	24707.1	28731.5	0.811	23685.3	23783	23732.6	21716.1	26092.1	0.811
rs213989	7	117267511	C	A	C	TGP	500	498	2842.62	2841.93	2841.67	2755.13	2928.01	0.602	27140.9	27202.6	27140.9	23934.7	30684.6	0.305	2382.58	2382.13	2381.73	2304.08	2459.33	0.536
rs213989	7	117267511	C	A	C	SGDP	99	98	9593.87	9745.62	9619.7	7572.76	12485.6	0.745	20350.2	20406.1	20231	15714.4	25741.6	0.745	14802.5	15776	15237	10426.8	23975.2	0.745
rs213989	7	117267511	C	A	C	Combined	599	596	2954.34	2953.93	2953.44	2871.76	3036.52	0.634	25524.2	25536.4	25491	22819.3	28401.4	0.378	2475.95	2475.94	2475.13	2402.94	2548.64	0.568
rs373002889	7	117267556	T	C	T	TGP	474	496	1477.11	1477.94	1477.11	1408.35	1549.23	0.939	554.593	554.618	554.04	510.008	601.273	0.911	1187.26	1187.79	1187.26	1130.61	1246.02	0.956
rs373002889	7	117267556	T	C	T	SGDP	1	94	1470.58	1421.97	1426.19	1035.98	1759.78	1	120.024	111.97	106.237	29.607	225.734	0.957	965.723	931.051	932.686	655.65	1179.71	1
rs373002889	7	117267556	T	C	T	Combined	475	590	1472.29	1472.62	1471.52	1404.89	1542.12	0.937	545.402	545.793	545.402	502.238	591.128	0.912	1172.58	1172.47	1171.93	1117.99	1227.1	0.956
rs199630678	7	117267559	T	C	T	TGP	3	494	288.056	305.001	294.4	189.738	466.855	1	19.411	18.883	18.615	10.257	28.836	1	201.901	229.326	216.182	126.087	393.87	1
rs1800120	7	117267592	G	T	.	TGP	6	495	467.762	467.501	457.759	284.51	697.759	0.833	33.599	33.052	32.345	16.946	52.738	0.5	391.91	410.62	398.316	263.012	613.085	1
rs368393738	7	117267624	G	A	G	TGP	1	490	328.304	303.311	291.647	107.403	551.1	1	65.883	60.849	57.997	16.627	119.186	1	251.255	234.449	225.984	93.417	409.157	1
rs34911792	7	117267812	T	G	T	TGP	32	493	462.272	463.898	462.272	390.252	545.674	1	141.111	140.937	140.362	112.55	171.816	0.978	342.021	344.623	342.021	272.041	430.003	1
rs145743767	7	117267869	G	A	G	TGP	78	496	767.045	766.908	766.237	698.417	837.992	0.821	233.762	233.732	232.844	198.148	271.469	0.679	622.744	622.467	622.036	559.657	687.451	0.872
rs150370877	7	117268012	A	G	A	TGP	6	496	1508.97	1578.08	1516.65	917.966	2544.19	1	4390.65	4300.91	4190.9	2036.52	7158.88	0.998	3283.72	3655.42	3351.76	1416.42	7121.87	1
rs35395275	7	117268196	A	G	A	TGP	100	493	1120.82	1120.18	1118.64	1025.13	1217.14	0.994	562.441	562.27	560.573	486.685	642.466	0.986	969.531	966.58	965.991	846.793	1087.28	0.994
rs552103120	7	117268360	G	A	G	TGP	3	495	228.953	235.195	228.953	151.595	345.786	1	14.05	12.9	12.334	3.47	25.425	0.333	281.327	262.136	262.24	146.714	374.361	1
rs142908223	7	117268481	A	G	A	TGP	171	496	2812.29	2887.01	2840.49	2262.56	3740.97	1	4915.31	5063.3	4931.83	3232.25	7575.69	0.986	3593.71	3344.66	3363.02	2443.23	4125.22	1
rs534336223	7	117268536	T	C	T	TGP	1	488	276.097	371.127	331.237	153.243	756.175	1	13.17	12.029	11.569	3.378	23.164	1	204.849	287.368	250.276	95.348	625.806	1
rs35305858	7	117268590	G	T	G	TGP	500	498	3580.19	3581.56	3580.19	3416.28	3750	0.992	7925.33	8026.29	7944.24	6289.44	10154.7	0.92	2926.23	2928.85	2926.23	2798.14	3065.01	0.988
rs35305858	7	117268590	G	T	G	SGDP	91	100	3696.45	3689.75	3689.08	3365.53	4011.57	0.945	10196.5	10614.7	10306.4	6930.47	15884.7	0.75	3536.41	3537.41	3532.69	3230.19	3855.38	0.88
rs35305858	7	117268590	G	T	G	Combined	591	598	3673.06	3673.64	3673.06	3525.55	3823.14	0.983	8469.93	8545.08	8487.79	6933.93	10455.7	0.891	3171.29	3172.32	3169.63	3019.74	3328.71	0.967
rs185672449	7	117268713	T	A	T	TGP	1	493	1010.07	1076.93	1000.57	443.891	2110.99	1	1314.88	1676.88	1249.86	199.305	5171.18	1	1554.82	3218.14	2298.02	524.021	9971.77	1
rs185672449	7	117268713	T	A	T	SGDP	3	96	6191.56	6319.22	6214.77	4676.65	8477.91	1	5455.61	5710.59	5279.35	2128.03	11485	1	7651.44	9906.71	9015.65	5110.91	18906.1	1
rs185672449	7	117268713	T	A	T	Combined	4	589	4215.6	4216.86	4190.9	3332.68	5178.06	1	3926.98	3839.02	3712.98	1742.5	6563.69	1	6849.7	7599.71	7245.1	4836.8	12006.1	1
rs114784274	7	117268790	T	C	T	TGP	15	497	917.432	868.698	866.594	545.553	1195.71	1	123.298	122.711	121.497	83.687	167.125	0.667	559.533	523.52	518.661	310.06	757.874	0.733
rs567005824	7	117268997	G	T	G	TGP	3	493	595.667	571.806	568.789	344.542	801.512	1	30.635	28.068	27.184	8.455	52.452	0.333	466.791	450.041	447.337	286.099	615.588	1
rs551246876	7	117269035	A	C	A	TGP	3	487	1458.12	1506.68	1450.06	805.788	2510.15	1	841.949	1049.25	867.459	260.264	2778.44	1	1809.63	3180.05	2493.31	710.226	8416.11	1
rs552263571	7	117269265	T	C	T	TGP	1	485	281.568	270.173	268.759	155.773	390.057	1	32.669	29.85	28.442	7.731	59.445	1	205.201	207.068	198.599	97.994	348.547	1
rs570466231	7	117269288	T	C	T	TGP	1	491	228.155	227.875	224.262	145.846	325.613	1	24.916	22.926	21.886	6.349	44.665	1	182.552	185.082	180.53	116.259	274.153	1
rs79473103	7	117269320	G	A	G	TGP	378	486	3126.18	3217.44	3176.84	2705.11	3946.73	1	2591.95	2625.7	2603.75	2161.07	3194.67	0.998	3466.06	3495.61	3447.96	2535.75	4663.83	1
rs180810718	7	117269477	A	G	A	TGP	1	489	1011.41	1082.69	1001.87	443.412	2118.38	1	1314.88	1679.7	1249.86	199.305	5171.18	1	1554.82	3236.03	2298.02	524.021	10077.6	1
rs572225170	7	117269641	T	C	T	TGP	15	498	528.44	528.779	527.416	447.238	615.964	0.933	175.105	173.841	172.561	129.724	221.298	0.982	414.947	416.016	414.12	338.532	502.558	1
rs141061867	7	117269706	G	A	G	TGP	10	475	997.219	1045.63	1005.6	581.219	1710.97	0.998	437.589	457.834	437.589	243.563	780.901	0.987	819.163	805.356	778.869	430.181	1309.97	0.998
rs150265349	7	117269744	C	T	T	TGP	1	488	754.709	664.307	623.97	149.812	1346.07	1	105.996	96.249	93.609	29.607	175.391	0.998	914.614	755.887	748.585	258.517	1264.07	1
rs147968679	7	117269793	A	C	A	TGP	1	483	261.95	236.99	232.405	80.848	416.86	1	23.652	21.679	21.021	6.7	39.901	0.998	246.237	225.718	225.677	106.478	342.04	1
rs147968679	7	117269793	A	C	A	SGDP	1	93	566.194	501.162	481.854	127.351	971.925	1	93.744	87.791	84.056	25.493	169.645	0.979	638.985	591.746	576.422	219.168	1036.27	1
rs147968679	7	117269793	A	C	A	Combined	2	576	258.073	234.304	229.074	80.021	412.825	0.5	23.089	21.173	20.547	6.564	38.733	0.5	246.237	225.526	225.677	106.478	342.04	0.5
rs35900505	7	117269795	T	A	T	TGP	497	499	6103.31	6096.3	6091.48	5582.25	6621.42	0.936	10186.6	10258.9	10206.4	8604.55	12177	0.928	7579.69	7753.2	7667.15	6504.47	9444.03	0.93
rs35900505	7	117269795	T	A	T	SGDP	100	98	19213	19331.6	19273.8	17283.4	21663.8	0.796	12334.6	12662.8	12414.2	9001.17	17567.3	0.796	20367.7	21323.6	20896	17541.5	27284.2	0.796
rs35900505	7	117269795	T	A	T	Combined	597	597	13442.3	13446.2	13428.9	12361.6	14559.2	0.906	10641.9	10691.3	10641.9	9148.55	12443.1	0.906	17691.4	17808	17740.5	15901	20013.5	0.906
rs35504264	7	117269909	C	A	C	TGP	498	499	5849.43	5846.06	5840.04	5436.89	6263	0.942	10458.3	10514.3	10458.3	8860.1	12414.9	0.928	7810.63	7982.27	7898.14	6744.96	9652.01	0.93
rs35504264	7	117269909	C	A	C	SGDP	100	99	19178.4	19277.6	19207.6	17263.7	21566.7	0.818	12245	12536.4	12284.1	8931.59	17331.3	0.818	20346.3	21220.4	20823.2	17557.1	26867.7	0.818
rs35504264	7	117269909	C	A	C	Combined	598	598	13255.8	13263.6	13242.6	12202.3	14357.2	0.91	10795.5	10857.5	10813.8	9334.74	12590.9	0.91	17569.8	17652.4	17593.6	15825.4	19746.3	0.91
rs560440281	7	117270104	C	T	C	TGP	1	487	319.02	214.259	199.062	10.647	497.073	0.998	27.83	25.407	24.671	7.917	46.499	0.996	398.007	340.846	349.282	125.435	513.255	0.998
rs192370705	7	117270176	A	C	A	TGP	1	478	208.966	189.642	185.018	63.993	335.469	1	33.541	30.534	29.62	9.218	56.349	0.996	198.335	184.624	180.84	75.215	310.593	1
rs34587451	7	117270181	C	A	C	TGP	499	498	5930.89	5933.57	5925.14	5414.04	6478.21	0.958	10351.1	10417	10351.1	8747.86	12342.1	0.946	6930.28	6984.88	6951.82	6102.12	8031.24	0.95
rs34587451	7	117270181	C	A	C	SGDP	100	98	19046	19145.4	19076.1	17133.1	21441.6	0.827	12334.6	12651.9	12414.2	9030.15	17454.7	0.827	20260.7	21151.4	20735.6	17446.5	26924.4	0.827
rs34587451	7	117270181	C	A	C	Combined	599	596	13402.1	13408.7	13388.7	12324.7	14530.2	0.926	10770.7	10820.7	10770.7	9275.17	12572	0.926	17740.5	17841.9	17765.1	15901	20096.9	0.926
rs183752253	7	117270220	A	G	A	TGP	36	494	687.394	702.003	687.394	458.711	1018.16	0.998	289.906	290.684	288.128	222.516	367.392	0.833	557.367	561.381	554.316	390.154	770.454	0.998
rs549740860	7	117270240	A	G	A	TGP	1	491	493.668	387.277	377.842	67.446	748.294	0.998	63.092	57.701	56.25	18.065	104.804	0.998	440.252	387.973	390.23	155.153	601.556	0.998
rs141111956	7	117270473	G	A	G	TGP	15	495	878.175	836.431	832.667	533.251	1145.85	1	117.136	117.048	115.444	80.241	158.997	0.667	546.719	511.387	507.105	308.474	729.032	0.733
rs34309075	7	117270572	A	G	A	TGP	500	499	6567.51	6557.33	6555.14	6022.15	7095.08	0.93	10420.1	10490	10440.1	8806.24	12424.5	0.924	7364.95	7452.14	7401.17	6483.06	8644.95	0.926
rs34309075	7	117270572	A	G	A	SGDP	100	100	19011.2	19103.7	19040.7	17107	21358	0.86	12193.2	12470.3	12231.8	8946.46	17097.6	0.86	20260.7	21145.7	20735.6	17483.3	26867.7	0.86
rs34309075	7	117270572	A	G	A	Combined	600	599	13532.4	13528.8	13518.5	12441	14659.2	0.913	10795.5	10850	10795.5	9303.23	12612.2	0.913	17835.2	17943.4	17860.4	15973.4	20226	0.913
rs185887039	7	117270593	A	G	A	TGP	1	491	112.822	132.451	119.12	52.027	274.594	1	20.847	19.435	18.114	4.666	40.965	1	87.227	112.079	97.978	36.954	245.107	1
rs77136223	7	117270746	T	C	T	TGP	378	482	3134.86	3228	3184.77	2710.82	3973.07	1	2450.69	2476.36	2461.04	2070.66	2962.21	0.998	3484.84	3494.14	3449.68	2536.03	4637.28	1
rs34567454	7	117270842	C	A	C	TGP	499	499	6884.91	6921.32	6894.83	6144.04	7804.58	0.93	12095.3	12148.6	12095.3	10105.3	14449.4	0.93	16698.1	16478	16431.4	12382.2	20586.2	0.93
rs34567454	7	117270842	C	A	C	SGDP	100	98	19265.7	19365.2	19294.6	17375.6	21618.8	0.847	12102.3	12371.7	12141.6	8722.44	17177.4	0.847	20418.6	21289.8	20890.8	17653.7	26976.7	0.847
rs34567454	7	117270842	C	A	C	Combined	599	597	13808.9	13813	13795.5	12740.8	14923.2	0.916	12091.9	12142.8	12091.9	10323.8	14162.8	0.916	18988	19142.7	19065.5	16987	21690.8	0.916
rs190331576	7	117270868	T	C	T	TGP	1	494	231.788	212.497	203.198	67.062	400.685	1	24.097	22.058	21.279	6.427	41.523	0.998	167.598	154.194	147.701	55.929	281.568	1
rs182665370	7	117270873	A	G	A	TGP	1	494	217.776	204.208	194.924	65.229	389.733	1	30.227	27.48	26.567	7.882	52.027	0.994	154.741	147.654	140.982	54.461	272.358	1
rs573816988	7	117270978	C	G	C	TGP	3	486	502.948	482.155	479.695	279.268	695.809	1	37.728	34.672	33.485	10.155	65.464	0.333	406.49	391.191	386.517	229.646	565.583	1
rs571386619	7	117271343	A	G	A	TGP	15	484	598.082	595.034	594.809	504.526	684.77	0.467	73.586	72.255	70.512	37.859	114.143	0.4	528.542	524.883	524.573	436.934	612.236	0.6
rs538462418	7	117271357	C	T	C	TGP	53	487	800.602	800.141	798.43	705.615	899.78	0.962	25.542	24.544	24.018	11.018	40.727	0.038	663.639	663.362	661.766	579.433	751.537	1
rs117069719	7	117271561	G	A	G	TGP	15	499	530.083	527.722	527.357	458.051	595.782	0.8	24.602	22.522	21.724	6.528	42.613	0.067	446.643	444.074	443.584	381.991	504.596	0.8
rs35031429	7	117271630	C	G	C	TGP	495	498	1685.18	1686.52	1685.18	1605.84	1770.39	0.95	904.03	904.834	903.078	827.491	985.569	0.783	1306.82	1307.14	1306.02	1236.28	1379.69	0.95
rs35031429	7	117271630	C	G	C	SGDP	95	100	1704.72	1706.69	1704.72	1561.43	1861.16	0.93	715.263	719.638	715.263	580.06	879.782	0.8	1372.1	1372.06	1370.69	1248.58	1500.13	0.9
rs35031429	7	117271630	C	G	C	Combined	590	598	1715.38	1716.32	1715.38	1643.34	1791.47	0.94	921.637	922.35	920.743	848.696	999.875	0.768	1354.16	1354.11	1353.41	1289.69	1420.27	0.931
rs149488459	7	117271711	A	G	A	TGP	6	488	382.097	407.081	392.464	260.661	625.806	0.5	32.54	31.557	30.587	13.228	55.219	0.333	271.138	303.387	285.576	165.962	525.898	0.5
rs143098982	7	117271739	A	T	A	TGP	1	492	318.791	296.7	291.332	130.419	479.775	1	22.877	20.772	20.181	6.271	38.352	0.998	295.889	274.605	267.237	116.718	456.935	1
rs148241505	7	117272038	C	T	C	TGP	66	498	895.129	897.034	895.129	819.163	981.399	1	435.979	437.836	434.76	336.997	554.639	0.992	763.249	780.444	771.543	645.518	959.454	1
rs75688678	7	117272179	C	G	C	TGP	378	488	3679.38	3727.7	3687.54	2947.72	4685.21	0.996	8589.54	8637.56	8569.09	6931.24	10619.3	0.996	6832.44	7057.89	6874.23	4458.82	10565.8	0.996
rs75688678	7	117272179	C	G	C	SGDP	6	97	2501.82	2893.6	2688.15	1677.72	5200.93	1	4299.49	4815.12	4259.05	1564.07	10652	1	3776.91	6245.27	4989.29	1638.43	16544.7	1
rs75688678	7	117272179	C	G	C	Combined	384	585	3543.18	3588.56	3558.14	2882.36	4457.59	0.997	8351.98	8382.69	8332.56	6773.24	10227	0.997	6758.06	6965.86	6778.31	4431.35	10368.3	0.997
rs34448325	7	117272209	G	C	G	TGP	492	497	2220.45	2216.56	2215.28	2051.47	2379.22	0.952	352.062	352.528	351.603	314.752	392.769	0.425	1864.05	1860.9	1860.64	1761.29	1957.22	0.952
rs34448325	7	117272209	G	C	G	SGDP	21	99	1918.18	1918.46	1912.77	1648.96	2209.4	0.97	328.286	330.431	325.225	220.472	464.275	0.619	1418.93	1413.11	1410.78	1202.22	1627.12	0.952
rs34448325	7	117272209	G	C	G	Combined	513	596	2033.3	2033.36	2031.84	1891.94	2177.36	0.963	352.403	352.554	351.964	316.169	390.836	0.433	1840.23	1837.94	1838.09	1744.29	1929.06	0.946
rs187482876	7	117272341	G	A	G	TGP	1	490	286.432	285.598	279.376	163.415	434.977	0.998	22.569	20.672	19.799	5.722	40.156	1	174.132	175.191	171.075	104.193	264.789	1
rs34181727	7	117272364	A	C	A	TGP	378	496	6776.81	6791.14	6776.81	6329.49	7294.46	0.986	10903.2	10953.9	10903.2	9373.11	12748.5	0.968	6500.69	6530.84	6514.03	6031.84	7092.72	0.988
rs34181727	7	117272364	A	C	A	SGDP	6	98	3621.31	3739.97	3638.31	2375.73	5624.33	1	5813.56	5861.93	5681.2	3074.12	9649.07	1	4535.35	4767.05	4578.54	2796.9	7638.52	1
rs34181727	7	117272364	A	C	A	Combined	384	594	6663.02	6679.1	6668.75	6241.87	7155.5	0.988	10597.2	10650.3	10614.6	9176.99	12297.4	0.97	6458.13	6480.25	6464.4	5999.16	7026.78	0.99
rs139420406	7	117272366	C	T	C	TGP	1	488	174.422	123.353	113.198	6.525	294.988	0.998	15.997	14.699	14.277	4.6	26.942	0.992	186.754	167.838	167.18	58.97	277.848	0.998
rs772201122	7	117272385	T	C	T	SGDP	1	94	494.106	510.813	490.953	284.912	824.607	1	49.14	46.373	43.42	11.425	97.369	1	341.075	399.425	366.294	176.024	762.234	1
rs577231822	7	117272479	G	A	G	TGP	6	488	214.672	213.869	207.104	109.331	349.747	0.167	25.599	23.668	22.535	6.439	46.839	0.167	137.326	139.03	134.546	72.844	227.435	0.167
rs558029889	7	117272544	G	A	G	TGP	6	487	299.104	276.563	275.975	145.935	407.2	0.996	19.913	18.096	17.503	5.166	34.366	0.167	205.702	188.364	188.068	98.515	276.143	0.5
rs543989898	7	117272583	G	A	G	TGP	1	489	175.673	162.105	160.426	68.156	264.327	1	23.631	21.486	20.937	6.563	39.53	0.998	179.497	166.236	165.401	79.727	253.705	1
rs562181558	7	117272647	G	A	G	TGP	6	494	252.274	253.599	247.681	148.976	384.956	0.167	23.568	21.531	20.719	6.138	40.914	0.167	193.428	200.429	193.428	113.323	316.853	0.167
rs139584768	7	117272663	C	T	C	TGP	1	486	263.976	235.904	233.141	82.238	402.142	1	17.756	16.254	15.826	5.056	29.801	0.996	286.29	256.567	255.32	111.516	400.907	1
rs567407951	7	117272692	A	T	A	SGDP	3	96	6191.56	6329.66	6214.77	4694.18	8477.91	1	5455.61	5716.63	5279.35	2128.03	11485	1	7651.44	9943.6	9055.72	5110.91	19074.5	1
rs193273640	7	117272765	G	T	G	TGP	91	490	1090.21	1090.4	1089.15	1001.98	1181.61	0.835	37.681	36.795	36.095	19.45	57.006	0.033	864.938	864.009	863.166	787.072	941.777	0.725
rs184760117	7	117272768	G	A	G	TGP	3	492	256.817	253.608	248.582	149.995	377.675	1	54.208	53.313	51.983	26.429	86.985	1	172.728	174.109	169.278	101.196	267.882	1
rs533374990	7	117272779	G	C	G	TGP	1	491	220.161	272.362	252.386	143.584	488.794	1	17.099	17.068	14.999	3.288	41.636	1	131.8	198.269	174.891	78.154	420.551	1
rs189235365	7	117272823	T	C	T	TGP	1	494	264.804	233.91	229.347	75.663	413.203	1	25.938	23.662	23.053	7.273	43.312	0.998	246.565	221.012	218.962	89.877	359.098	1
rs530746654	7	117272892	A	G	A	TGP	3	488	419.108	411.407	400.907	209.047	663.088	1	57.996	56.494	55.691	30.668	86.49	0.996	283.612	286.418	276.503	146.58	474.223	1
rs34623047	7	117273044	T	A	T	TGP	45	486	1580.94	1660.25	1619.65	1198.57	2334.54	1	1077.59	1149.46	1105.73	741.564	1796.64	1	1446.81	1532.01	1477.16	975.271	2352.99	1
rs534678258	7	117273150	G	A	G	TGP	248	499	1117.22	1119.98	1118.02	1047.82	1198.96	0.988	330.302	330.431	329.818	291.106	372.581	0.954	807.599	809.668	807.599	724.46	902.027	0.996
rs534678258	7	117273150	G	A	G	SGDP	1	94	1430.42	1383.74	1387.24	1012.11	1711.72	1	83.079	76.972	73.139	21.291	150.912	0.989	969.934	935.637	936.753	658.51	1190.03	1
rs534678258	7	117273150	G	A	G	Combined	249	593	1115.61	1118.66	1117.22	1047.07	1197.24	0.99	321.069	321.19	320.616	283.919	361.034	0.943	806.816	808.175	806.034	723.757	899.406	0.996
rs35775845	7	117273321	G	A	G	TGP	500	495	5217.82	5216.94	5215.22	4993.72	5443.83	0.905	14102.9	14146.9	14102.9	12264.4	16217	0.83	6776.62	6784.13	6769.87	6207.02	7398.5	0.834
rs10246649	7	117273403	G	A	A	TGP	499	499	18412.8	18453.3	18428.6	17204.5	19807.7	0.788	31248.4	31248.3	31217.2	28679	33878.5	0.719	46358	46345.6	46319.5	43266.8	49505.2	0.788
rs192147255	7	117273412	A	G	A	TGP	10	488	2716.76	2765.14	2716.76	1965.27	3768.85	0.8	7027.95	6916.45	6851.03	4486.84	9592.28	0.996	5480.16	5550.97	5494.3	4470.58	6857.67	0.998
rs377578523	7	117273457	T	G	T	TGP	6	483	744.756	722.421	719.199	486.402	964.359	1	26.745	24.634	23.604	6.953	47.566	0.167	593.377	568.362	570.731	393.085	727.861	1
rs145271116	7	117273853	A	G	A	TGP	6	495	1060.65	1029.67	1026.55	716.612	1338.08	1	209.012	204.769	201.868	121.487	300.101	0.667	900.429	867.107	868.878	610.187	1111.69	1
rs550141314	7	117273960	T	C	T	TGP	6	494	443.633	445.582	433.28	248.761	694.807	1	33.835	30.88	30.005	9.126	57.46	0.167	377.068	370.923	365.26	230.801	532.645	1
rs10262673	7	117273970	T	G	T	TGP	500	484	3105.37	3104.73	3104.17	2998.8	3210.74	0.618	16275.5	16351.5	16275.5	13745.2	19307.4	0.401	2819.24	2818.15	2817.21	2728.3	2907.96	0.574
rs74614761	7	117273998	T	C	T	TGP	500	491	8757.08	8817.55	8788.44	7970.26	9806.78	0.99	18325.7	18312.6	18266.9	16011.1	20706.9	0.99	21183.5	21097.2	21069.3	17819.4	24467.2	0.99
rs2188150	7	117274256	G	A	G	TGP	500	498	3106.4	3105.88	3105.46	3022.33	3189.9	0.904	13207.4	13351.6	13207.4	10453.1	16849.2	0.309	2618.66	2618.65	2617.79	2545.67	2691.06	0.835
rs2188150	7	117274256	G	A	G	SGDP	99	97	3207.36	3209.64	3207.36	3002.96	3425.67	0.929	1809.08	1814.51	1805.12	1508.47	2155.39	0.742	2826.04	2826	2823.85	2641.55	3011.71	0.918
rs2188150	7	117274256	G	A	G	Combined	599	595	3120.64	3120.34	3119.69	3042.67	3198.66	0.918	13311.8	13427	13311.8	10759.7	16579.1	0.338	2643.01	2643.12	2643.01	2575.41	2710.74	0.849
rs114992776	7	117274281	G	A	G	TGP	465	491	7715.97	7725.52	7703.36	6758.81	8765.58	0.986	12270.5	12235	12185.1	10067.6	14543.5	0.986	12407.3	12647.3	12513.6	10217.4	15790.8	0.986
rs553637736	7	117274318	A	T	A	TGP	1	491	1011.41	1083.37	1001.87	443.412	2118.38	1	1328.29	1684.02	1262.6	199.305	5171.18	1	1568.41	3252.6	2320.48	527.094	10108.1	1
rs186180991	7	117274319	C	T	C	TGP	10	493	4786.4	4782.88	4764.96	3963.83	5664.06	1	6992.21	6903.16	6851.03	4464.02	9592.28	0.998	5522.69	5587.23	5536.95	4493.68	6910.9	1
rs78374945	7	117274468	G	A	G	TGP	500	498	2132.46	2132.74	2131.33	2036.97	2230.07	0.813	1455.62	1458.13	1455.62	1329.13	1595.9	0.576	1763.54	1763.16	1762.56	1677.72	1848.61	0.771
rs78374945	7	117274468	G	A	G	SGDP	95	99	1657.57	1657.11	1656.1	1538.58	1779.44	0.929	525.009	526.675	523.818	433.773	629.686	0.663	1323.73	1324.8	1323.73	1219.54	1435.46	0.889
rs78374945	7	117274468	G	A	G	Combined	595	597	2109.3	2109.85	2109.3	2022.68	2198.59	0.794	1400.53	1401.69	1399.09	1286.26	1524.95	0.57	1497.6	1497.23	1496.9	1437.46	1557.32	0.833
rs542664315	7	117274472	T	C	T	TGP	1	491	1010.07	1077.96	1000.57	443.891	2110.99	1	1328.29	1683.95	1262.6	199.305	5171.18	1	1554.82	3230.48	2298.02	524.021	10077.6	1
rs542664315	7	117274472	T	C	T	SGDP	3	95	6212.18	6355.66	6259.19	4700.16	8525.98	1	5455.61	5745.99	5279.35	2128.03	11485	1	7686.51	10023.1	9106.81	5121.4	19271.6	1
rs542664315	7	117274472	T	C	T	Combined	4	586	4228	4226.75	4203.23	3342.48	5193.29	1	3941.48	3855.25	3726.07	1744.72	6597.97	1	6875.37	7628.75	7272.26	4836.8	12096.3	1
rs113629103	7	117274542	T	G	T	SGDP	1	95	5703.28	5910.97	5794.9	4650.92	7819.08	1	830.064	2052.34	1091.36	103.706	8546.09	1	4352.36	7847.17	6773.24	3303.07	17594.1	1
rs34511406	7	117274601	G	A	G	TGP	66	486	1910.44	2032.56	1972.69	1452.88	2919.99	1	1123.4	1131.95	1119.79	849.308	1466.95	0.97	2548.07	2332.24	2328.21	1454.12	3228.14	1
rs147945432	7	117274641	A	G	A	TGP	21	496	294.547	295.398	293.87	234.021	364.805	1	74.022	74.13	72.941	49.995	102.824	0.524	222.368	222.635	221.335	172.131	279.353	1
rs990295935	7	117274814	A	G	A	SGDP	1	97	2031.95	1894.74	1808.08	602.324	3572.26	1	5153.44	4741.56	4532.58	1296.5	9281.6	1	3414.39	3187.51	3122.72	1317.21	5335.98	1
rs118140298	7	117274827	T	C	T	TGP	175	500	737.731	737.744	737.179	690.2	786.178	0.903	181.367	181.523	181.106	160.457	203.824	0.577	637.464	637.223	637.04	599.625	674.991	0.978
rs118140298	7	117274827	T	C	T	SGDP	10	97	586.802	582.039	579.048	433.569	740.619	0.7	36.008	34.871	33.847	15.225	59.409	0.2	612.966	614.057	612.033	533.576	700.957	0.99
rs118140298	7	117274827	T	C	T	Combined	185	597	719.538	719.418	719.019	674.356	765.537	0.881	173.482	173.603	173.237	154.278	193.701	0.584	633.326	633.348	632.94	598.779	668.235	0.98
rs181898470	7	117274933	A	G	A	TGP	1	487	255.553	280.974	269.55	184.823	432.009	1	23.195	28.619	22.217	4.172	87.52	1	148.049	167.542	159.632	103.301	267.096	1
rs553575244	7	117275049	T	C	T	TGP	6	496	1521.91	1596.57	1529.69	923.324	2586.49	1	4452.4	4342.65	4217.82	2054.89	7246.91	0.998	3664.82	3960.13	3627.03	1449.34	7610.42	1
rs76416608	7	117275105	T	C	T	TGP	500	491	1170.6	1176.82	1172.19	1035.92	1339.04	0.984	1300.67	1310.41	1297.18	1026.66	1647.81	0.967	762.847	766.246	763.905	668.754	875.016	0.99
rs540620965	7	117275137	T	C	T	TGP	78	493	703.409	701.783	700.782	625.598	778.179	0.949	50.005	49.942	49.663	37.985	63.169	0.218	643.553	641.085	641.043	568.647	711.447	0.974
rs186213393	7	117275346	A	C	A	TGP	15	498	485.581	482.69	482.602	404.568	560.542	1	23.531	21.461	20.806	6.301	40.106	0.067	415.396	411.14	411.386	340.82	478.593	1
rs190671810	7	117275502	A	T	A	TGP	1	486	258.567	255.98	241.325	98.4	471.314	1	20.554	18.682	18.054	5.372	35.227	1	192.722	195.591	179.124	67.828	384.903	1
rs141859475	7	117275513	T	C	T	TGP	15	485	631.188	630.83	626.795	481.814	798.496	0.933	19.799	18.285	17.369	4.813	36.543	0.067	578.759	569.567	569.404	428.622	710.344	0.867
rs141859475	7	117275513	T	C	T	SGDP	3	94	492.247	511.902	496.577	329.023	772.784	1	67.937	67.134	63.958	26.745	123.408	0.667	498.604	562.991	526.554	267.503	1013.18	1
rs141859475	7	117275513	T	C	T	Combined	18	579	590.506	593.942	589.247	469.958	738.815	0.944	35.598	35.067	34.497	20.218	52.452	0.222	575.752	567.497	566.995	430.301	705.772	0.889
rs185605967	7	117275604	C	T	C	TGP	1	485	137.28	97.292	90.287	5.417	229.105	0.996	24.235	22.045	21.472	6.937	39.93	0.998	176.953	155.586	156.604	55.62	248.803	0.996
rs113465372	7	117275619	C	T	C	SGDP	3	97	6046.07	6155.04	6068.39	4602.71	8149.62	1	5455.61	5717.5	5279.35	2128.03	11485	1	7542.18	9529.97	8744.71	5076.18	17773	1
rs547325221	7	117275923	A	C	A	TGP	3	486	1466.55	1516.56	1458.4	808.047	2531.53	1	1249.86	1778.72	1355.51	302.087	5277.15	1	1820.8	3539.76	2644.19	713.936	10360.5	1
rs35995554	7	117275952	A	C	A	TGP	499	493	5113.88	5113.24	5111.48	4908.51	5317.82	0.974	14364.4	14387.1	14342.5	12542.1	16401.4	0.87	6734.5	6756.45	6741.22	6205.47	7359.85	0.874
rs35995554	7	117275952	A	C	A	SGDP	98	96	7413.89	7402.52	7392.56	6446.68	8392.12	0.865	16538.3	16688.8	16489.3	12589.5	21597.3	0.854	10988.4	12440.6	11786.5	7881.74	20279.3	0.854
rs35995554	7	117275952	A	C	A	Combined	597	589	5154.86	5154.52	5152.72	4963.5	5344.71	0.96	14636.5	14671.5	14636.5	12974.2	16511.7	0.868	9087.65	9350.08	9229.28	7613.58	11678.9	0.869
rs147558885	7	117276049	G	A	G	TGP	500	490	13722.7	13738	13722.7	12673.5	14858.8	0.99	34787.2	34772.4	34757.3	32337.3	37262.2	0.986	27619.7	27632.2	27590.6	25228.1	30174.4	0.99
rs35320768	7	117276071	T	C	T	TGP	500	493	4528.19	4525.49	4523.17	4291.16	4757.17	0.95	10785.7	10865.4	10806.9	9088.65	12951.5	0.807	9000.92	9856.08	9502.05	7213.04	14249	0.807
rs35320768	7	117276071	T	C	T	SGDP	100	99	18606.7	18692.2	18636.6	16653.3	21024.4	0.838	11997.8	12324.3	12075.2	8755.38	17087.6	0.838	20008.5	20904.7	20490	17161.7	26731.1	0.838
rs35320768	7	117276071	T	C	T	Combined	600	592	4562.96	4561.6	4560.56	4347.18	4774.34	0.937	11049.2	11109.5	11049.2	9475.49	12974.5	0.812	17637.6	17756.6	17690.4	15694.3	20150.4	0.812
rs35506750	7	117276168	T	C	T	TGP	500	488	5122.96	5118.88	5116.72	4852.38	5379.04	0.936	10733.2	10819	10753.7	9070.79	12871.4	0.84	9075.31	9874.64	9546.4	7243.69	14179.7	0.84
rs35506750	7	117276168	T	C	T	SGDP	100	99	19236.9	19329.5	19265.7	17375.6	21554.2	0.848	12323.3	12603.1	12362.7	9017.4	17331.3	0.848	20394.3	21260.3	20859.6	17630.7	26899.8	0.848
rs35506750	7	117276168	T	C	T	Combined	600	587	4618.56	4616.61	4616.12	4404.78	4824.89	0.937	11087.8	11142.8	11087.8	9525.26	12974.5	0.842	18012.5	18142.9	18062.5	16189.6	20433.3	0.842
rs533797154	7	117276199	A	G	A	TGP	1	489	318.508	323.052	308.132	151.684	548.281	1	16.288	14.857	14.31	4.275	28.27	1	230.871	242.224	226.46	102.691	441.976	1
rs576773892	7	117276218	C	G	C	TGP	6	496	1523.39	1595.33	1531.22	921.713	2583.2	1	4452.4	4339.8	4217.82	2054.89	7191.09	1	3662.59	4660.66	4023.6	1481.95	10796.7	1
rs574162545	7	117276341	T	G	T	TGP	2	493	395.412	391.465	389.755	299.619	485.554	0.996	20.622	18.91	18.271	5.584	35.737	0.5	289.931	287.655	286.838	217.035	361.875	1
rs182850178	7	117276402	C	T	C	TGP	10	493	4821.01	4837.84	4809.53	3993.6	5778.38	1	6992.21	6899.62	6816.18	4464.02	9592.28	1	6768.74	7828.67	7417.8	5010.07	12682.3	1
rs544691838	7	117276418	G	T	G	TGP	2	495	134.055	150.376	140.724	80.026	266.157	0.5	15.704	14.68	13.694	3.535	30.986	0.5	258.03	251.691	250.532	170.04	335.041	1
X1617276453	7	117276453	C	T	.	SGDP	1	98	317.345	337.931	319.817	175.956	590.391	1	62.194	62.015	55.397	13.228	146.028	1	293.65	416.823	356.519	132.041	947.799	1
rs532887360	7	117276545	T	G	T	TGP	3	483	1466.22	1511.14	1450.06	810.267	2524.11	1	841.949	1045.45	867.459	260.264	2778.44	1	1821.51	3218.09	2509.67	710.226	8582.88	1
rs76266760	7	117276608	G	T	G	TGP	500	489	16195.4	16213.6	16195.4	15242.9	17233.1	0.963	28302.4	28311.1	28276.5	26209.5	30478.6	0.963	27428.2	27436.9	27397.1	24454.4	30589.5	0.963
rs569459343	7	117276649	C	T	T	TGP	28	497	409.804	408.406	406.546	325.126	497.321	0.929	4.781	7.804	5.41	1.194	26.283	0.036	344.151	342.104	341.075	276.189	410.009	0.821
rs192296501	7	117276804	A	G	A	TGP	3	495	331.844	324.313	320.057	180.74	490.422	1	56.34	52.13	49.652	14.299	102.041	0.333	247.523	242.409	238.95	146.73	352.14	1
rs184603977	7	117276898	G	A	G	TGP	6	492	302.547	303.044	300.425	225.903	389.809	1	23.412	21.349	20.431	5.722	41.874	0.167	260.603	260.132	258.037	188.632	341.529	1
rs34105750	7	117276902	C	T	C	TGP	120	497	811.75	811.05	810.402	752.6	869.746	0.833	128.009	127.809	127.514	108.76	147.771	0.383	641.185	640.271	640.12	593.475	686.423	0.883
rs34105750	7	117276902	C	T	C	SGDP	10	99	667.236	661.029	659.514	521.023	803.825	0.4	45.578	42.028	40.457	12.141	79.8	0.1	652.261	648.904	647.506	551.237	746.803	0.8
rs34105750	7	117276902	C	T	C	Combined	130	596	791.622	790.839	790.394	737.077	844.941	0.8	97.232	97.011	96.823	81.636	113.154	0.277	642.84	642.413	642.359	600.074	684.543	0.877
rs188276907	7	117276927	A	T	A	TGP	28	495	443.473	442.642	442.246	392.562	493.408	0.998	34.643	33.91	33.435	19.931	49.66	0.143	347.371	346.693	345.843	300.8	394.143	1
rs541511752	7	117276957	T	A	T	TGP	231	494	1538.49	1547.6	1538.49	1315.32	1815.81	0.998	6232.36	6218.79	6129.58	4071.72	8778.46	0.992	3200.17	2958.55	2907.88	1671.46	4461.3	0.996
rs572208609	7	117277083	C	T	C	TGP	15	497	712.177	715.35	710.639	583.737	863.262	0.933	153.911	156.08	153.166	103.407	222.51	0.867	496.013	501.441	497.142	394.285	629.686	1
rs6955409	7	117277150	T	C	T	TGP	55	496	791.008	788.352	787.726	689.608	886.194	0.945	67.254	67.175	66.9	54.337	81.077	0.491	585.406	580.047	579.69	489.838	667.217	0.764
rs564101131	7	117277158	A	T	A	TGP	1	485	214.88	256.934	240.085	127.034	458.139	1	26.03	28.075	23.478	4.729	74.839	1	146.405	213.185	186.531	75.011	458.991	1
rs184593302	7	117277160	C	T	C	TGP	10	498	357.231	355.09	353.842	278.804	435.375	1	64.374	64.03	61.989	30.449	108.513	0.4	288.176	286.43	285.189	220.356	356.806	1
rs551274326	7	117277277	T	G	T	TGP	3	485	356.302	340.613	339.236	200.502	481.68	1	51.376	47.179	45.254	13.599	90.112	0.333	289.609	281.199	279.578	183.14	379.48	1
rs530319511	7	117277390	G	A	G	TGP	6	495	1529.69	1603.75	1537.51	923.324	2613.01	1	4452.4	4343.69	4217.82	2054.89	7246.91	0.998	3664.82	3963.73	3645.88	1449.34	7610.42	1
rs534062341	7	117277458	G	T	G	TGP	1	486	197.108	409.296	332.046	138.227	1054.93	1	28.444	123.154	49.993	3.502	624.057	1	125.355	461.684	315.355	74.833	1473.39	1
rs372877278	7	117277515	T	G	T	TGP	21	497	443.707	441.537	440.472	369.537	514.566	1	23.02	22.486	22.139	11.858	35.017	0.143	377.685	374.686	374.195	310.206	438.985	1
rs34263755	7	117277536	G	A	G	TGP	10	490	3580.79	3586.23	3558.04	2705.04	4591.37	1	4393.44	4394.09	4291.87	2476.98	6812.02	1	4967.49	5405.65	5184.09	3292.47	8584.78	1
rs111309367	7	117277554	A	T	A	TGP	378	484	858.49	858.845	858.49	813.146	905.81	0.996	334.16	334.461	333.762	302.69	368.024	0.802	659.13	658.656	658.181	614.191	703.292	0.992
rs111309367	7	117277554	A	T	A	SGDP	3	90	905.233	886.785	870.059	499.559	1334.85	1	88.958	82.826	79.26	23.992	160.595	0.333	995.451	970.015	960.172	575.895	1410.93	1
rs111309367	7	117277554	A	T	A	Combined	381	574	859.014	859.369	859.014	814.138	905.81	0.997	327.459	327.743	327.087	296.973	360.254	0.795	661.033	660.775	660.557	616.408	705.322	0.99
rs36042090	7	117277623	A	G	C	TGP	499	495	19108.3	19137	19108.3	17768.1	20586.2	0.836	21075.2	21074	21047.7	18890.9	23359.3	0.565	50018.2	50018.5	49980.8	46865.7	53223.2	0.836
rs36042090	7	117277623	A	G	C	SGDP	100	99	18533.6	18650.4	18533.6	15700.4	22011.2	0.869	17944.7	17985.6	17829.7	13264.7	23432.6	0.53	50218.2	50169.5	50043.1	43443.5	57244.2	0.869
rs36042090	7	117277623	A	G	C	Combined	599	594	19013.8	19040	19013.8	17786.8	20358.1	0.842	20633	20639.1	20607.9	18624.2	22719.6	0.559	50057	50051.2	50022.4	47194.2	52946.6	0.842
rs373007787	7	117277658	C	T	C	TGP	1	489	223.647	198.567	194.379	63.714	354.578	1	31.165	28.405	27.557	8.633	52.359	0.998	229.334	205.378	203.863	83.213	335.134	1
rs148866047	7	117277659	G	A	G	TGP	120	497	477.308	476.94	476.41	440.155	514.195	0.658	188.209	188.136	187.584	163.673	213.917	0.6	448.367	448.219	448.019	419.096	478.195	0.892
rs148866047	7	117277659	G	A	G	SGDP	10	100	423.662	419.808	418.017	323.974	519.826	0.7	83.316	81.864	80.23	43.309	127.797	0.3	381.864	379.086	377.528	293.667	468.995	0.7
rs148866047	7	117277659	G	A	G	Combined	130	597	474.368	474.284	473.96	440.204	508.555	0.669	101.036	100.866	100.6	84.441	118.307	0.277	442.847	442.878	442.528	415.338	471.158	0.877
rs371729144	7	117277728	C	T	C	TGP	3	487	409.532	407.218	398.846	244.557	606.192	1	27.933	25.572	24.386	6.841	50.222	0.333	326.019	316.664	308.534	172.59	498.19	1
rs189608196	7	117277887	T	C	T	TGP	36	494	652.261	643.177	642.359	506.754	779.215	1	74.87	74.787	74.468	60.058	90.615	0.75	571.681	557.492	558.759	424.685	680.74	0.998
rs35244428	7	117277926	G	A	G	TGP	500	500	3240.86	3240.69	3239.79	3144.25	3338.22	0.664	12893.9	13094.3	12927.1	10015.8	16944.7	0.24	2814.16	2813.85	2813.15	2725.36	2902.72	0.59
rs552263488	7	117278071	T	C	T	TGP	1	485	126.57	90.132	80.976	4.743	222.664	0.998	36.955	33.843	32.875	10.552	62.039	0.998	196.791	170.651	171.835	58.073	275.318	0.998
rs538514288	7	117278254	C	G	C	SGDP	3	95	1530.96	1528.16	1411.64	439.667	3210.29	0.333	6219.76	6120.27	5762.07	2180.32	11717.2	0.667	6046.57	6230.73	6046.57	3911.02	9451.89	0.667
rs535409990	7	117278388	T	A	T	TGP	3	487	846.371	807.136	808.226	533.679	1053.64	0.667	43.093	39.592	38.422	11.921	73.893	0.333	716.394	679.946	681.344	453.843	879.977	0.667
rs565900120	7	117278500	T	C	T	TGP	1	490	316.502	353.878	321.096	120.514	714.49	1	18.789	17.161	16.503	4.837	33.015	1	235.439	270.81	232.174	73.856	604.431	1
rs117834826	7	117278517	G	A	G	TGP	105	496	959.188	958.573	957.647	894.41	1023.71	0.943	147.939	147.9	147.341	125.071	172.179	0.457	771.223	770.66	770.582	715.62	825.636	0.986
rs117834826	7	117278517	G	A	G	SGDP	6	97	951.457	944.528	942.012	754.479	1138.63	1	46.865	43.359	41.485	12.106	84.149	0.167	780.36	771.223	770.902	611.473	932.427	1
rs117834826	7	117278517	G	A	G	Combined	111	593	959.321	958.783	957.886	898.186	1020.03	0.946	57.661	57.372	57.055	43.664	72.228	0.135	768.343	767.644	767.109	714.728	820.026	0.982
rs35637601	7	117278528	G	A	G	TGP	268	498	7356.59	7338.67	7315.11	5945.54	8848.81	0.99	5508.94	5602.15	5508.94	3965.15	7698.45	0.776	31339.4	31306.5	31256.2	28100.7	34535.5	0.988
rs7779015	7	117278565	G	A	G	TGP	497	493	19026.4	19051.7	19026.4	18080.5	20098.6	0.882	25677.4	25682.9	25652.6	23668.2	27776.3	0.882	26567.1	26625.6	26567.1	23896.9	29567.6	0.882
rs7779015	7	117278565	G	A	G	SGDP	98	99	15375.3	15512.6	15428.2	13516.3	17885.2	0.889	26862.5	26924.3	26800.8	22041.1	32289.9	0.889	24484.2	24656.5	24430.7	19201.8	31083.4	0.889
rs7779015	7	117278565	G	A	G	Combined	595	592	18621.6	18641.3	18621.6	17753.8	19588.8	0.883	25837.3	25858.3	25837.3	23982.5	27810.9	0.883	26235.7	26275.5	26235.7	23791.9	28930.4	0.883
rs555104863	7	117278747	G	A	G	TGP	45	478	870.855	881.347	873.95	711.428	1085.09	0.8	146.182	146.777	145.741	113.764	183.908	0.6	648.746	647.067	642.394	482.937	832.921	0.8
rs180819295	7	117278765	G	A	G	TGP	10	492	4786.4	4788.95	4764.96	3963.83	5676.79	1	7027.95	6907.12	6851.03	4464.02	9592.28	0.998	5544.93	5611.62	5558.93	4509.03	6940.27	1
rs34752468	7	117278851	A	T	A	TGP	45	493	5020.36	5054.96	5029.69	4319.32	5911.52	1	6951.63	7012.81	6930.47	5251.48	9090.67	1	6808.25	7553.03	7242.49	5024.67	11531	1
rs142677818	7	117278862	G	T	G	TGP	66	499	997.191	1000.84	998.463	901.653	1111.32	1	442.785	444.494	440.289	340.423	564.643	0.994	815.629	848.68	833.475	669.941	1102.15	1
rs546033332	7	117278991	T	C	T	TGP	1	489	484.935	581.794	480.867	113.852	1538.02	1	526.715	571.705	475.724	94.155	1541.35	0.994	609.308	500.026	450.847	130.926	1044.52	1
rs189261686	7	117279062	A	G	A	TGP	45	498	2025.04	2075.99	2031.89	1381.98	3007.71	1	6598.52	6595.5	6525.42	4671.46	8815.52	0.978	3495.68	3672.12	3538.37	2230.87	5820.33	1
rs181773525	7	117279092	G	A	G	TGP	6	493	562.441	565.179	552.798	333.337	855.474	1	99.219	98.391	96.764	61.255	141.789	1	361.394	368.722	359.955	224.766	556.117	1
rs146040382	7	117279120	C	G	C	TGP	45	498	2025.04	2073.42	2025.04	1381.98	3007.71	1	6598.52	6595.48	6525.42	4671.46	8815.52	0.978	3495.68	3689.31	3552.72	2230.87	5867.62	1
rs6466615	7	117279147	G	A	G	TGP	499	492	18483.3	18515.4	18495.1	17598	19487.5	0.892	25219.7	25238.1	25195.3	23268.9	27307.6	0.892	24429.3	24538	24455.7	22117	27247.2	0.892
rs6466615	7	117279147	G	A	G	SGDP	99	98	15834.1	15959.7	15861.4	13943.5	18387.3	0.908	27961.7	28003.5	27899.7	23107.6	33388.3	0.908	25448.6	25583.4	25393	19914.5	32237.1	0.908
rs6466615	7	117279147	G	A	G	Combined	598	590	18197.7	18222.1	18208.3	17379.9	19109.4	0.895	25627	25641.1	25604.3	23787.3	27560	0.895	24594.4	24658.9	24594.4	22392.7	27174.8	0.895
rs565836280	7	117279183	G	A	G	TGP	1	481	232.135	157.562	147.015	8.221	361.574	0.998	29.038	26.797	26.035	8.272	49.584	0.998	222.128	190.69	194.185	70.169	290.655	0.998
rs551327299	7	117279222	A	T	A	TGP	1	489	281.568	257.501	258.245	124.245	384.903	0.998	31.273	28.449	27.671	8.767	52.122	0.998	281.49	259.79	262.03	140.222	365.26	1
rs191391426	7	117279400	A	T	A	TGP	23	494	856.518	858.85	852.634	674.692	1067.75	1	164.077	164.227	162.385	110.088	227.429	0.391	699.23	696.318	692.903	535.977	873.659	1
rs148081043	7	117279505	T	G	T	TGP	490	498	920.08	920.41	920.08	883.545	957.674	0.916	364.219	364.701	364.219	331.467	399.764	0.763	637.694	637.687	637.34	605.319	670.684	0.952
rs148081043	7	117279505	T	G	T	SGDP	27	97	686.709	688.79	686.709	612.101	772.549	0.969	106.647	107.13	105.799	76.882	142.715	0.593	497.845	501.687	498.618	429.598	585.957	0.99
rs148081043	7	117279505	T	G	T	Combined	517	595	905.032	905.406	905.032	870.783	940.629	0.908	355.385	355.683	355.011	324.954	388.256	0.766	606.73	607.078	606.73	577.734	637.182	0.967
rs141864792	7	117279726	T	C	T	TGP	15	494	5602.55	5614.96	5592.16	4847.13	6451.69	1	7770.04	7696.87	7642.76	5336.13	10289	0.998	6443.11	6628.05	6522.16	5339.97	8405.16	0.933
rs181572159	7	117279730	A	T	A	TGP	15	493	5644.32	5656.1	5633.85	4874.21	6511.87	1	7770.04	7701.19	7642.76	5336.13	10331.6	0.998	6506.27	6697.81	6602.18	5379.19	8529.05	0.933
rs77685067	7	117279869	A	C	A	TGP	366	497	976.597	976.622	976.137	935.611	1018.42	0.828	331.072	331.249	330.715	302.338	361.755	0.678	660.667	660.698	660.319	631.416	690.545	0.754
rs77685067	7	117279869	A	C	A	SGDP	28	96	301.551	258.826	258.288	77.505	447.262	0.036	279.493	278.364	275.822	198.198	367.301	0.393	513.853	509.647	508.808	419.759	600.241	0.179
rs77685067	7	117279869	A	C	A	Combined	394	593	819.617	819.886	819.617	784.415	855.972	0.635	326.272	326.353	325.929	298.963	354.952	0.657	650.258	650.204	649.934	622.64	678.085	0.718
rs543981757	7	117279940	A	G	A	TGP	6	492	360.344	348.78	349.021	240.484	450.584	0.667	24.671	22.697	21.986	6.837	42.537	0.167	389.182	379.572	379.785	290.244	460.201	0.833
rs213990	7	117279962	A	G	A	TGP	210	489	2325.7	2333.09	2322.6	1982.55	2724.6	1	4852.38	4937.3	4865.84	3708.55	6491.33	0.986	1798.68	1797.74	1795	1645.17	1956.46	1
rs576452323	7	117280151	T	C	T	TGP	1	488	501.181	492.217	485.594	287.41	727.619	1	47.086	44.052	41.542	11.723	89.197	0.996	391.031	401.313	386.206	206.307	658.692	1
rs370580223	7	117280209	G	A	G	TGP	6	490	351.886	340.592	341.699	243.023	427.176	0.167	36.702	33.583	32.489	9.867	63.183	0.167	273.084	265.754	265.583	186.976	341.245	0.167
rs533299621	7	117280310	G	T	G	TGP	1	488	287.363	212.305	192.706	10.364	523.281	0.998	137.159	125.97	122.034	38.46	232.844	0.998	353.881	302.225	304.718	106.952	477.282	0.998
rs537108749	7	117280513	A	T	A	TGP	1	491	381.716	371.992	362.94	192.508	583.947	1	21.182	19.403	18.754	5.666	36.631	0.998	291.122	300.16	283.039	131.406	537.092	1
rs114001953	7	117280565	C	T	C	TGP	493	488	2232.73	2237.51	2234.52	2085.29	2404.07	0.963	1974.6	1978.57	1974.6	1762.51	2215.28	0.963	2143.18	2150.06	2146.75	1995.29	2319.32	0.988
rs74533335	7	117280589	C	T	C	TGP	15	491	5717.21	5729.86	5706.6	4928	6608.22	0.933	7770.04	7715.06	7642.76	5336.13	10331.6	0.998	6584.82	6798.17	6683	5432.37	8701.43	0.933
rs34674313	7	117280593	C	G	C	TGP	500	489	4768.52	4764.9	4762.98	4525.18	4998.7	0.959	9915.55	9984.91	9934.53	8411.91	11800.3	0.838	8339.95	8647.73	8510.4	6881.66	11138	0.838
rs34674313	7	117280593	C	G	C	SGDP	100	99	19178.4	19279.5	19207.6	17263.7	21566.7	0.848	12245	12556.7	12323.3	8988.71	17276.2	0.848	20432.2	21351.7	20955.2	17594.1	27266.8	0.848
rs34674313	7	117280593	C	G	C	Combined	600	588	4798.48	4794.46	4793.43	4573.97	5012.85	0.951	10910.7	10963.5	10910.7	9350.54	12821.9	0.837	18055	18194.6	18107.1	16158.6	20585.1	0.837
rs539764645	7	117280704	C	T	C	TGP	28	489	720.735	720.177	718.262	616.408	828.363	0.893	33.468	31.005	29.482	8.342	61.66	0.036	618.358	616.542	615.486	533.591	701.19	0.964
rs543854455	7	117280771	A	G	A	TGP	1	494	161.51	113.202	104.958	6.162	265.848	0.998	34.762	31.68	30.884	10.04	57.006	0.996	179.244	156.9	157.615	55.62	250.407	0.998
rs10276431	7	117280816	G	C	G	TGP	498	487	18857.4	18885.1	18869.4	17919.9	19920	0.885	27271.3	27281.8	27244.9	25137.4	29500.4	0.885	28885.6	28874.9	28821.6	25998.2	31845.5	0.885
rs10276431	7	117280816	G	C	G	SGDP	96	99	14394.3	14525.1	14447	12480.4	16939.1	0.889	31416	31408	31282.2	26148.5	37105.6	0.889	26256.7	26314.9	26137.7	20635.9	32732.3	0.889
rs10276431	7	117280816	G	C	G	Combined	594	586	18427.6	18455	18438.3	17579	19395.9	0.886	27920.6	27919.1	27895.9	25916.2	30000.1	0.886	28431.3	28431.2	28402.1	25845.2	31116.2	0.886
rs541700995	7	117280842	T	G	T	TGP	1	486	945.071	1014.85	936.623	388.504	2045.68	1	444.95	408.799	392.617	115.188	791.205	0.994	1485.94	1441.1	1335.48	506.417	2844.74	1
rs541422324	7	117280853	A	G	A	TGP	45	498	681.268	680.248	679.986	626.465	733.917	0.994	98.182	98.046	97.666	79.117	118.052	0.6	498.328	497.877	497.224	448.019	548.783	1
rs560101242	7	117280873	A	G	A	SGDP	1	99	5327.85	5399.09	5300.46	3638.21	7682.47	1	4198.11	4203.11	3642.55	764.307	10391	1	7091.34	9348.75	8423.11	4304.98	18805.2	1
rs117492933	7	117280890	C	A	C	TGP	153	498	703.429	703.538	702.922	661.161	746.782	0.889	251.632	251.801	251.29	224.504	280.128	0.752	573.014	573.002	572.569	535.606	611.135	0.941
rs10276355	7	117280931	C	G	C	TGP	500	492	5372.04	5370.35	5369.51	5141.74	5599.44	0.982	13800.1	13841.2	13800.1	12009.1	15858.3	0.882	6347.05	6360.29	6347.05	5869.57	6895.79	0.886
rs10276355	7	117280931	C	G	C	SGDP	97	95	7880.21	8129.13	8000.36	6555.14	10347.3	0.863	15788.6	15927.5	15741.4	11810.1	20856.1	0.863	10604.6	12469.6	11668.6	7540.3	21311.9	0.863
rs10276355	7	117280931	C	G	C	Combined	597	587	5440.21	5439.24	5437.64	5221.73	5657.16	0.966	14161.6	14192.6	14161.6	12492.9	16053.3	0.879	9229.79	9716.36	9494.95	7508.81	13044.8	0.879
rs139782821	7	117280963	C	T	C	TGP	3	494	786.265	783.519	742.387	334.661	1406.29	1	63.204	58.402	55.762	16.034	114.593	0.333	666.995	622.645	584.449	248.41	1138.57	1
rs368701045	7	117281163	G	C	G	TGP	55	492	979.524	978.921	977.138	871.314	1090.48	0.998	180.605	180.529	179.706	146.466	217.758	0.636	770.603	767.779	767.661	681.835	852.256	0.982
rs35553213	7	117281232	G	A	G	TGP	499	491	4855.87	4851.08	4849.96	4593.79	5101.71	0.953	9208.07	9260.66	9224.42	7947.54	10763.6	0.849	8088.42	8210.51	8144.21	6846.66	9906.49	0.849
rs35553213	7	117281232	G	A	G	SGDP	100	100	18657.3	18745.9	18686.8	16704.1	21037.2	0.84	11959.3	12278	12036.4	8699.26	17032.8	0.84	20110.8	20951.6	20588.5	17246.5	26597.3	0.84
rs35553213	7	117281232	G	A	G	Combined	599	591	4881.51	4876.87	4876.37	4648.22	5102.27	0.944	9547.46	9591.33	9547.46	8335.79	11007	0.848	17770	17885.4	17796.7	15835.9	20301.8	0.838
rs376704430	7	117281252	G	T	G	TGP	36	498	532.409	531.61	531.053	475.302	588.072	0.778	21.821	21.289	20.9	11.26	32.958	0.083	417.844	416.907	416.214	371.138	463.131	0.778
rs35294574	7	117281314	T	C	T	TGP	500	497	5052.46	5045.26	5042.81	4758.62	5326.97	0.75	8718.09	8755.35	8718.09	7476.41	10203.2	0.708	7209.65	7287.5	7243.9	6273.95	8523.86	0.706
rs35294574	7	117281314	T	C	T	SGDP	100	99	4263.3	4249.26	4250.56	3912.75	4567.13	0.85	10589	10783.3	10621.3	7999.25	14363.2	0.848	20282.1	21190.3	20763.8	17430.6	27053.8	0.828
rs35294574	7	117281314	T	C	T	Combined	600	596	5037.08	5032.24	5031.22	4774.47	5286.38	0.782	8974.27	9004.95	8974.27	7822.55	10312.4	0.732	19395.9	19584.9	19483.2	17104.7	22594.6	0.708
rs35746597	7	117281375	A	G	A	TGP	201	496	4376.55	4414.69	4394.78	3890.26	5034.01	0.994	4774.47	4847.67	4787.59	3608.99	6403.59	0.984	4032.98	4098.86	4059.44	3363.58	5012.71	0.994
rs183224026	7	117281451	G	A	G	TGP	6	488	275.181	268.978	265.892	162.805	387.923	1	17.397	15.913	15.227	4.393	30.831	0.167	273.061	264.433	263.034	167.891	365.291	1
rs79193253	7	117281542	T	C	T	TGP	171	494	2834.36	2913.96	2868.97	2273.44	3792.96	1	4898.86	5044.72	4915.31	3232.25	7525.06	0.992	3550.06	3329.68	3345.45	2438.97	4125.22	1
rs549867152	7	117281611	C	G	C	SGDP	3	97	6191.56	6311.49	6214.77	4676.65	8446.25	1	5455.61	5719.25	5279.35	2128.03	11485	1	7651.44	9935.34	9055.72	5110.91	18990.1	1
rs145641203	7	117281773	A	G	A	TGP	1	489	175.586	141.232	133.676	21.462	300.933	1	22.536	20.596	19.979	6.334	37.78	0.998	196.149	168.44	164.642	51.57	300.933	1
rs149031499	7	117281959	A	T	A	TGP	3	496	409.736	466.547	439.813	295.561	766.046	1	61.32	122.567	82.588	18.312	432.273	1	229.544	306.736	278.657	151.029	597.237	1
rs192880753	7	117282121	G	A	G	TGP	28	495	1545.16	1645.06	1592.1	1152.34	2391.98	1	1223.03	1264.43	1223.03	769.899	1960.92	1	1547	1596.29	1536.66	929.228	2549.7	1
rs557349874	7	117282145	T	C	T	TGP	1	493	288.128	280.853	270.103	118.314	493.613	1	42.581	39.789	37.398	9.903	82.492	1	210.361	215.105	197.644	78.647	417.693	1
rs112336018	7	117282185	C	G	C	SGDP	3	97	6046.07	6152.87	6068.39	4585.78	8149.62	1	5455.61	5717.83	5279.35	2128.03	11485	1	7542.18	9524.98	8744.71	5076.18	17773	1
rs575417804	7	117282325	G	A	G	TGP	1	489	498.342	454.613	453.78	222.35	679.345	1	34.206	31.254	30.335	9.43	57.774	0.996	396.378	363.762	362.106	180.605	549.666	1
rs138099722	7	117282419	T	C	T	TGP	15	495	2108.07	2131.13	2101.01	1492.38	2918.45	0.933	3733.51	3742.98	3654.07	2240.23	5617.94	1	2571.06	2611.14	2571.06	1790.48	3650.43	0.933
rs374013084	7	117282468	G	A	G	TGP	15	494	448.951	440.238	441.12	339.971	533.458	0.267	17.624	16.13	15.622	4.91	29.811	0.067	280.704	267.004	268.298	169.631	354.166	0.133
rs11971167	7	117282582	G	A	G	TGP	311	495	1287.01	1287.48	1287.01	1209.21	1366.98	1	866.714	866.88	865.826	795.184	940.811	0.986	1158.72	1157.79	1156.86	1074.4	1241.64	1
rs397508617	7	117282628	C	T	C	TGP	21	498	632.554	631.401	630.454	547.355	717.765	0.571	33.782	32.897	32.395	17.552	50.829	0.143	526.058	525.722	524.37	452.286	602.107	0.762
rs397508617	7	117282628	C	T	C	SGDP	1	98	824.287	814.838	805.096	541.967	1119.64	1	54.764	50.87	48.209	13.559	101.629	1	581.509	585.109	573.3	355.227	865.85	1
rs397508617	7	117282628	C	T	C	Combined	22	596	639.357	637.976	637.305	555.916	722.435	0.591	32.546	31.651	31.063	16.94	48.76	0.136	530.347	529.473	528.733	458.152	603.711	0.773
rs1800130	7	117282644	A	G	G	TGP	500	496	18520.7	18555.1	18520.7	17206.4	20006.3	0.873	18809.9	18798	18756.8	16633.5	21061.7	0.506	51287.2	51281.5	51250.2	48240.2	54369.7	0.873
rs1800130	7	117282644	A	G	G	SGDP	100	99	17898.6	18063	17933.8	15082.4	21577.5	0.869	22467.3	22479.7	22336.9	17442.2	28028.4	0.53	50481.9	50449.5	50306	43671.6	57544.9	0.869
rs1800130	7	117282644	A	G	G	Combined	600	595	18432.2	18456.6	18432.2	17217.4	19781.9	0.872	19424.4	19429	19399.7	17429.6	21510	0.51	51141	51151	51107	48362	53971.8	0.872
rs557037274	7	117282714	G	A	G	TGP	1	490	199.062	221.154	201.884	82.574	444.125	1	36.692	33.78	31.724	8.27	69.599	1	146.917	167.289	149.978	58.894	351.691	1
rs138694099	7	117282731	A	G	A	TGP	1	491	238.566	470.24	332.249	82.808	1558.79	1	108.962	117.493	99.5	21.237	311.024	1	304.862	788.429	481.934	75.119	2751.24	1
rs10155917	7	117282764	T	G	T	TGP	500	490	18518.2	18545.3	18530.5	17605.3	19556.2	0.888	26353.7	26362.5	26327.4	24235.1	28571.9	0.888	28725.9	28747.3	28694.1	25825.9	31810.2	0.888
rs10155917	7	117282764	T	G	T	SGDP	98	100	14881.9	15029.4	14935.6	12792.1	17691.4	0.95	27062.8	27060.4	26935.6	21995.9	32521.6	0.837	35590.7	35532.3	35437.2	29235.1	42309.9	0.95
rs10155917	7	117282764	T	G	T	Combined	598	590	18198.7	18219.3	18198.7	17342.9	19143.3	0.898	26463.5	26465.3	26440	24498.5	28510.2	0.898	30111.7	30117.6	30080.8	27429	32921.5	0.898
rs35228854	7	117282847	A	G	A	TGP	499	496	1135.45	1135.69	1135.45	1094.42	1177.49	0.683	462.695	462.829	462.259	426.679	500.806	0.706	930.491	930.539	930.104	896.694	964.76	0.774
rs35228854	7	117282847	A	G	A	SGDP	100	99	1948.83	1952.46	1948.83	1805.72	2108.89	0.525	718.163	720.82	718.163	600.307	853.674	0.768	1004.54	1006.08	1004.54	929.125	1088.01	0.72
rs35228854	7	117282847	A	G	A	Combined	599	595	1141.29	1141.66	1141.29	1103.4	1180.47	0.653	583.591	584.121	583.591	541.696	628.169	0.637	936.934	936.998	936.571	905.835	968.349	0.773
rs75191064	7	117282896	A	T	A	TGP	10	494	491.77	483.786	482.415	349.951	622.64	1	50.522	49.887	49.463	32.732	68.678	0.6	432.273	419.283	417.855	286.909	552.798	1
rs187882732	7	117282991	G	A	G	TGP	45	489	949.797	952.163	948.43	819.958	1097.03	1	84.196	84.212	83.721	66.776	103.201	0.533	649.717	655.342	650.727	543.516	787.595	1
rs187882732	7	117282991	G	A	G	SGDP	1	98	1077.18	1045.21	1027.77	573.443	1589.37	1	112.279	106.717	99.007	26.524	225.103	1	733.511	714.098	691.752	363.02	1149.67	1
rs187882732	7	117282991	G	A	G	Combined	46	587	957.382	958.925	956.056	830.041	1101.2	1	88.948	88.961	88.471	71.543	107.943	0.587	652.75	658.767	654.779	547.75	788.819	1
rs528822474	7	117283082	T	C	T	TGP	3	495	300.084	339.621	320.057	191.142	579	1	30.669	30.091	29.384	15.548	47.808	1	215.154	256.755	238.519	129.601	468.19	1
rs547187495	7	117283244	A	G	A	TGP	1	484	342.894	322.643	317.248	144.783	523.977	1	22.02	20.18	19.509	6.054	37.585	0.998	288.752	274.566	265.804	120.201	461.657	1
rs114861490	7	117283259	A	G	A	TGP	500	493	9045.93	9099.61	9067.52	8194.01	10142.3	0.988	12843.6	12807.3	12760.5	10641.7	15104.2	0.938	25364.8	25282.5	25236.5	21895.6	28696.5	0.988
rs34004297	7	117283388	T	C	T	TGP	45	492	5029.69	5067.48	5039.04	4327.34	5933.52	0.998	6614.45	6651.11	6594.5	5039.88	8550.83	0.998	6796.37	7357.92	7129.97	5008.96	10782.4	0.998
rs115927643	7	117283434	A	G	A	TGP	66	487	2458.79	2559.34	2509.46	1999.99	3381.71	1	6762.37	6790.46	6698.02	4839.08	9124.49	0.998	4411.87	4377.21	4212.91	2377.31	7085.45	1
rs34201995	7	117283839	T	C	T	TGP	498	496	5346.93	5342.37	5340.12	5039.18	5641.03	0.952	7811.93	7834.88	7811.93	6878.42	8885.92	0.897	7022.69	7060.71	7040.23	6292.76	7935.66	0.899
rs34201995	7	117283839	T	C	T	SGDP	100	100	18810.4	18898.9	18839.6	16900.2	21165.3	0.86	10515.6	10676.4	10546.8	8052.41	14020.3	0.89	20169.4	21054.9	20685.7	17367.9	26746.6	0.86
rs34201995	7	117283839	T	C	T	Combined	598	596	5322.98	5319.13	5316.5	5041.83	5595.88	0.95	8149.17	8171.51	8149.17	7263.8	9155.14	0.896	6654.9	6675.96	6662.1	6051.1	7358.62	0.901
rs528011426	7	117283864	G	A	A	TGP	3	491	469.671	463.779	461.977	337.539	596.774	0.667	35.621	33.168	31.689	9.445	64.676	0.333	508.667	497.215	497.045	359.635	631.136	0.667
rs550936428	7	117284011	C	T	C	TGP	10	483	326.29	323.301	321.194	235.368	418.098	0.1	21.883	20.177	19.083	5.143	40.948	0.1	190.729	191.165	189.15	133.954	258.352	0.1
rs188040332	7	117284035	A	G	A	TGP	1	484	177.027	112.613	99.674	5.171	278.796	1	28.723	26.61	25.612	7.919	50.403	0.998	234.677	194.508	195.254	55.323	332.396	0.998
rs34464201	7	117284211	C	A	C	TGP	500	495	5464.23	5459.53	5456.06	5112.18	5805.67	0.945	7540.92	7559.75	7540.92	6644.77	8557.94	0.911	7434.47	7457.56	7434.47	6560.6	8457.73	0.913
rs34464201	7	117284211	C	A	C	SGDP	100	100	4256.45	4237.98	4240.44	3914.05	4529.57	0.84	9504.16	9630.49	9531.33	7414.1	12358.6	0.87	20461.1	21395	20977.8	17653.7	27258.5	0.81
rs34464201	7	117284211	C	A	C	Combined	600	595	5402.79	5398.53	5395.61	5088.86	5709.45	0.941	7796.14	7815.46	7796.14	6958.76	8746.41	0.904	6904.78	6922.64	6904.78	6219.42	7691.84	0.909
rs75204847	7	117284242	A	T	A	TGP	496	495	2375.53	2384.18	2377.7	2214	2576.98	0.988	2230.44	2261	2240.6	1830.31	2793.18	0.964	1732.1	1739.76	1735.37	1606.33	1890.74	0.992
rs34689837	7	117284316	T	A	T	TGP	500	496	10289.9	10314.6	10298.7	9647.73	11050.4	1	11217.6	11273.3	11235.4	9808.14	12931.4	0.992	10843.5	11034.7	10951.3	9711.58	12793.5	1
rs34689837	7	117284316	T	A	T	SGDP	20	95	8860.34	9034.1	8947.94	7644.66	10851	0.9	10202.1	10236.8	10054.7	6373.49	15038.2	0.989	9850.64	10052.4	9901.55	7731.17	13079.6	0.9
rs34689837	7	117284316	T	A	T	Combined	520	591	10136.2	10154.9	10136.2	9548.25	10818.9	0.996	11836.6	11879.8	11836.6	10350.8	13577.1	0.992	10652.3	10772.3	10707.9	9648.27	12181.7	0.996
rs553760191	7	117284390	C	T	C	TGP	1	489	224.38	536.954	401.218	148.423	1618.58	1	28.675	54.723	33.565	4.407	216.578	1	159.376	849.154	497.652	82.739	3013.97	1
rs115950854	7	117284403	C	T	T	TGP	1	484	250.692	167.579	156.318	8.522	388.514	0.998	12.133	11.064	10.78	3.514	20.075	0.998	234.677	204.326	208.509	75.828	311.265	0.998
rs565565411	7	117284430	A	T	A	TGP	451	497	1209.44	1210.97	1210.08	1156.5	1268.14	0.988	536.482	536.508	535.917	490.545	584.255	0.932	929.718	930.021	929.1	873.95	987.729	0.996
rs565565411	7	117284430	A	T	A	SGDP	1	98	1437.1	1391.25	1393.99	1019.07	1717.76	1	116.854	108.069	102.998	29.155	213.562	0.98	962.197	930.572	933.151	654.507	1187.26	1
rs565565411	7	117284430	A	T	A	Combined	452	595	1208.81	1209.92	1208.81	1155.9	1266.81	0.99	525.475	525.419	524.937	481.12	571.57	0.913	930.955	931.315	930.955	876.278	987.729	0.997
rs76570954	7	117284483	A	G	A	TGP	325	500	1121.22	1121.14	1120.72	1077.35	1165.32	0.766	188.522	188.508	188.287	169.772	208.041	0.462	834.169	834.212	833.776	800.668	867.844	0.812
rs148317197	7	117284520	T	G	T	TGP	10	472	2184.8	2192.61	2159.52	1470.74	3073.95	1	3280.45	3326.44	3244.1	1975.97	5122.39	0.998	2888.36	2915.08	2856.12	1829.85	4262.24	1
rs6968747	7	117284533	T	C	C	TGP	499	498	19158.7	19191.4	19158.7	17936.8	20529.8	0.851	37178.7	37181.2	37147.8	34613.1	39801.8	0.851	40792.3	40799	40757.3	37952.2	43732.2	0.851
rs186706944	7	117284534	G	A	G	TGP	3	496	950.034	1127.82	1031.54	612.474	2128.44	1	551.237	1256.03	769.685	120.882	4659.05	1	945.857	2916.42	1988.66	465.473	9411.11	1
rs556288573	7	117284654	A	C	A	TGP	28	486	662.041	660.797	659.733	561.833	762.615	0.99	73.513	72.538	71.375	44.247	105.378	0.25	454.636	455.051	453.83	386.87	528.616	1
rs143095736	7	117284785	C	T	C	TGP	21	486	2618.88	2668.74	2633.87	2090.15	3424.91	1	6039.03	5972.56	5897.62	3689.08	8616.49	0.998	2530.55	2569.23	2544.19	2046.36	3214.57	1
rs147491344	7	117284839	A	G	A	TGP	36	494	962.757	968.564	960.997	746.616	1225.67	1	139.989	139.994	139.177	109.632	173.626	0.75	715.818	697.219	694.999	503.311	899.357	1
rs575989053	7	117284841	A	G	A	TGP	1	487	1021.05	1086.41	1001.87	447.634	2138.55	1	1328.29	1687.5	1262.6	199.305	5171.18	1	1568.41	3260.68	2320.48	527.094	10215.7	1
rs575989053	7	117284841	A	G	A	SGDP	3	95	6191.56	6331.83	6238.06	4694.18	8477.91	1	5455.61	5745.97	5279.35	2128.03	11485	1	7685.45	9959.7	9055.72	5110.91	19074.5	1
rs575989053	7	117284841	A	G	A	Combined	4	582	4252.92	4250.46	4228	3362.18	5223.9	1	3941.48	3861.4	3726.07	1744.72	6597.97	1	6875.37	7661.95	7299.52	4854.93	12187.1	1
rs539404580	7	117284872	T	C	T	TGP	6	495	1535.68	1613.42	1551.34	929.486	2628.92	1	4452.4	4344.48	4217.82	2054.89	7246.91	0.998	3646.39	3252.71	3122.2	1395.76	5506.8	1
rs10156138	7	117285070	G	A	G	TGP	496	494	5573.12	5571.48	5570.04	5313.7	5829.04	0.994	13781.8	13811.4	13760.4	12003.8	15798.6	0.919	5771.02	5777.9	5771.02	5427.56	6145.4	0.931
rs10156138	7	117285070	G	A	G	SGDP	98	96	7143.62	7190.25	7155.31	6226.83	8289.72	0.948	16097.4	16198.4	16050.6	12174	20977.8	0.917	7630.69	7709.89	7659.08	6540.81	9119.69	0.937
rs10156138	7	117285070	G	A	G	Combined	594	590	5749.46	5748.44	5746.6	5497.04	6001.49	0.983	14202.5	14238.3	14202.5	12547	16053.3	0.919	7853.61	7952.34	7898.14	6964.55	9174.7	0.924
rs36026445	7	117285234	A	G	A	TGP	500	494	10138.1	10162.6	10146.6	9509.43	10880.5	0.998	10827	10864.2	10827	9511.28	12362.3	0.996	10451.4	10558.5	10503.6	9470.77	11913.6	0.998
rs36026445	7	117285234	A	G	A	SGDP	19	99	10444.1	10558.6	10467	8670.62	12887.1	0.96	9057.22	9112.44	8929.37	5828.88	13170.1	1	9581.65	9756.46	9631.17	7578.42	12559.5	0.895
rs36026445	7	117285234	A	G	A	Combined	519	593	10029.1	10050.6	10036.9	9440.11	10713	0.993	10555.9	10587.2	10555.9	9338.88	11965.9	0.992	10311.5	10386.7	10346.8	9415.55	11552.4	0.996
rs190309172	7	117285238	A	G	A	TGP	1	485	491.211	706.827	577.67	203.198	1862.96	1	144.94	141.887	128.96	31.745	323.257	1	618.495	1147.55	823.648	181.438	3388.37	1
rs181171155	7	117285262	T	G	T	TGP	6	476	477.547	473.469	471.968	366.599	584.854	1	21.456	19.681	18.972	5.686	37.328	0.167	354.608	352.458	349.34	252.848	464.236	1
rs560205250	7	117285279	C	T	C	TGP	1	491	179.234	225.44	206.353	121.245	419.317	1	12.687	14.223	11.712	2.368	39.289	1	93.448	148.28	127.977	58.459	333.836	1
rs10244810	7	117285351	A	G	G	TGP	500	497	17266.1	17300.4	17280.5	16155.1	18530.5	0.885	29535.6	29547.7	29506.2	27134.1	32021.6	0.792	42848	42844.1	42811.2	39864.7	45857.1	0.885
rs10244810	7	117285351	A	G	G	SGDP	100	100	15669.6	15791.1	15698.2	13586.1	18406.1	0.83	30085.8	30116.4	29959.4	24995.7	35757.8	0.83	30414.5	30280.8	30145.9	23569.4	37545.2	0.83
rs10244810	7	117285351	A	G	G	Combined	600	597	17002.6	17028.7	17002.6	16002.7	18119.2	0.876	29634	29639.6	29606.9	27442.7	31883.5	0.827	41283.7	41286.6	41250.5	38557.5	44060.6	0.876
rs35131082	7	117285534	A	G	A	TGP	500	492	9832.37	9854.53	9832.37	8777.73	11013.7	0.996	20841.1	20814.7	20781.1	18464.9	23253.4	0.996	23350.9	23333.4	23281.1	20530.9	26242.2	0.996
rs35131082	7	117285534	A	G	A	SGDP	3	97	4714.91	4780.31	4674.31	3007.46	7109.64	1	6637.22	6434.78	6150	2463.43	11821.9	1	6815.04	7559.92	7094.1	3964.49	13414.4	1
rs35131082	7	117285534	A	G	A	Combined	503	589	9358.83	9380.8	9358.83	8407.02	10430.8	0.995	19495.1	19490.4	19468.1	17328.9	21720.3	0.995	22516.5	22497.2	22450.4	19844.5	25212.7	0.995
rs529905221	7	117285804	C	T	C	SGDP	3	95	6235.64	6366.74	6259.19	4700.16	8558.18	1	5455.61	5745.89	5279.35	2128.03	11485	1	7686.51	10052.5	9147.53	5121.4	19357.8	1
rs185337084	7	117286048	G	A	G	TGP	21	497	735.139	731.264	728.164	561.568	913.196	1	111.035	110.777	109.577	78.048	148.514	0.619	514.48	507.86	506.164	383.688	637.358	1
rs184222133	7	117286207	C	A	C	TGP	27	497	849.426	850.652	845.715	674.973	1045.82	1	160.2	159.637	157.899	109.979	217.071	0.37	700.588	697.891	694.402	544.119	864.842	1
rs556438132	7	117286328	A	G	A	TGP	1	487	478.341	299.661	287.626	14.962	651.936	0.998	61.214	56.773	54.66	17.286	106.484	0.994	390.901	333.95	342.505	125.787	491.77	0.996
rs188754633	7	117286345	C	T	C	TGP	1	489	1011.41	1083.62	1001.87	443.412	2138.55	1	1328.29	1685.64	1262.6	199.305	5171.18	1	1568.41	3251.26	2320.48	527.094	10108.1	1
rs548547988	7	117286465	G	A	G	TGP	10	481	507.653	497.825	497.624	379.69	612.933	0.5	30.868	31.602	29.27	10.604	64.942	0.3	511.665	505.413	504.819	412.471	594.71	0.7
rs140082974	7	117286492	A	T	A	TGP	6	496	307.569	307.848	303.101	206.176	428.539	0.5	97.472	96.733	93.549	46.22	163.991	0.5	205.953	205.88	203.232	141.279	280.914	0.5
rs214167	7	117286524	G	A	A	TGP	500	497	23774.1	23786	23742.5	21232.3	26478.9	0.429	19.233	17.53	16.906	5.115	33.029	0.002	65305.7	65316.4	65253.3	61091.4	69586.6	0.429
rs214167	7	117286524	G	A	A	SGDP	100	99	18900.8	18957.9	18850.6	14915.7	23571.3	0.596	42539.2	42496.6	42360.4	35791.5	49609.6	0.596	51019.2	51055.5	50923.2	43549.6	59098.1	0.596
rs214167	7	117286524	G	A	A	Combined	600	596	22706.4	22716.9	22679.3	20494.5	25037.3	0.456	92848.2	92906.8	92763.3	86061	100079	0.099	62660.4	62660.4	62615.3	58937.8	66426.5	0.456
rs531604614	7	117286658	T	A	T	TGP	3	487	162.908	197.558	185.228	123.281	332.691	1	10.028	12.877	10.692	3.332	33.231	1	85.246	140.542	123.925	59.301	299.66	1
rs552383619	7	117286807	G	A	G	TGP	1	491	629.668	699.341	600.69	157.597	1758.61	1	2344.14	2324.17	2033.81	426.49	5665.47	1	1477.69	2868.12	1922.76	334.726	9631.7	1
rs188522016	7	117286896	G	A	G	TGP	15	497	340.31	341.092	338.804	272.034	418.238	0.996	28.321	28.063	27.627	16.822	41.29	0.4	252.337	251.698	249.887	188.773	322.032	0.998
rs182371406	7	117287083	A	G	A	SGDP	3	93	6212.18	6346.11	6235.64	4700.16	8525.98	1	5455.61	5744.64	5279.35	2128.03	11485	1	7651.44	9922.59	9015.65	5110.91	18990.1	1
rs10249971	7	117287178	A	T	A	TGP	500	492	18410.7	18431.1	18410.7	17555.6	19366.4	0.959	25463.4	25482.8	25463.4	23525.7	27508.9	0.959	24591	24676.1	24616.9	22296.7	27322	0.959
rs10249971	7	117287178	A	T	A	SGDP	100	99	15440.7	15548.3	15470.2	13225	18235.5	0.949	30078.3	30101.7	30013.4	25029.6	35525.7	0.949	30236.3	30246.6	30105.9	24463.8	36650.8	0.949
rs10249971	7	117287178	A	T	A	Combined	600	591	18155.3	18178.9	18165.9	17359.7	19042.8	0.958	26148.5	26159.6	26126.1	24307.1	28081.2	0.958	25621.3	25675.3	25621.3	23350.9	28168.5	0.958
rs553567464	7	117287215	A	C	A	SGDP	3	96	6214.77	6344.96	6238.06	4694.18	8509.69	1	5455.91	5691.53	5280.08	2133.22	11339.5	1	7651.44	9943.61	9055.72	5110.91	19074.5	1
