## Supplementary Tables for "Diversity of *CFTR* variants across ancestries characterized using 454,727 UK biobank whole exome sequences" (part 2 of 2)

### Sheet: Table S10 (continued)
Table S10. Dated variants within the CFTR gene locus
rs80223086	7	117287312	C	G	C	TGP	171	496	2809.49	2889.07	2845.22	2261.56	3741.38	1	4898.86	5043.99	4915.31	3232.25	7525.06	0.996	3513.06	3314.16	3326.22	2432.69	4115.63	1
rs214166	7	117287477	T	C	C	TGP	500	495	22883.9	22896.2	22851.6	20293.3	25659.7	0.22	181546	190542	186286	148866	255777	0.002	65058.2	65134.1	65058.2	59947.6	70534.2	0.143
rs7457653	7	117287498	G	T	G	TGP	498	497	2589.5	2611.77	2599.64	2333.25	2942.08	0.994	2394.1	2416.71	2399.35	1983.21	2928.34	0.926	1937.47	1959.61	1946.03	1677.72	2304.14	0.938
rs7457653	7	117287498	G	T	G	SGDP	6	96	2061.45	2120.16	2085.81	1610.66	2798.06	1	1125.73	1182.47	1116.54	542.447	2169.96	1	1907.16	1949.01	1907.16	1338.74	2759.79	1
rs7457653	7	117287498	G	T	G	Combined	504	593	2519.91	2535.6	2526.06	2291.28	2819.08	0.995	2317.59	2338.95	2322.41	1938.22	2811.82	0.927	1933.23	1950	1938.71	1687.94	2261.62	0.938
rs576513891	7	117287608	T	G	T	TGP	36	494	418.62	416.18	415.603	337.773	495.587	0.167	20.627	18.944	18.027	5.064	37.435	0.028	269.027	267.028	266.239	211.143	324.531	0.111
rs543819248	7	117287610	A	C	A	TGP	36	498	430.933	427.756	426.702	345.144	512.147	0.167	19.868	18.253	17.478	4.926	35.828	0.028	385.127	383.079	382.15	321.55	445.444	0.278
rs10224175	7	117287622	C	T	C	TGP	498	495	6178.7	6178.94	6174.59	5827.43	6542.44	0.994	13737.2	13779.5	13737.2	12024.1	15694.3	0.966	7119.11	7200.22	7157.09	6383.39	8208.11	0.976
rs10224175	7	117287622	C	T	C	SGDP	96	98	8680.96	8812.33	8719.06	6989.3	11093.4	0.786	24344.1	24348.9	24213.6	19010.1	30348	0.776	27598.3	27323.9	27177	19857.7	35407.7	0.776
rs10224175	7	117287622	C	T	C	Combined	594	593	6353.04	6357.48	6353.04	6010.31	6715.3	0.96	15772.8	15799.4	15772.8	13981.5	17744.5	0.931	16313	16118.6	16077.3	12347.3	19957	0.931
rs150682423	7	117287634	A	T	A	TGP	3	486	2008.1	2048.69	1997.28	1324.54	3011.71	1	5347.53	5095.96	4980.03	2346.15	8197.42	1	4729.69	5268.65	4701.21	1854.1	11426.6	1
rs559455067	7	117287655	G	A	G	TGP	3	492	1993.63	2033.74	1982.94	1317.8	2983.8	1	5347.53	5057.12	4980.03	2322.41	8114.47	1	4701.6	5207.48	4645.38	1851.02	11177.6	1
rs532981331	7	117287725	G	A	G	TGP	1	488	348.277	353.763	346.448	219.12	522.411	1	31.987	29.329	27.965	7.891	57.578	1	258.495	263.859	257.152	154.325	404.624	1
rs13221213	7	117287748	A	T	A	TGP	500	496	11802.2	11811.6	11761.7	9990.3	13776.1	0.577	35495.2	35489.3	35455.9	32339.1	38701	0.577	37767.5	37734.3	37677.6	34169.9	41397.1	0.577
rs185803003	7	117287918	G	A	G	TGP	6	493	1520.27	1593.36	1528.08	919.825	2591.16	1	4424.85	4316.63	4190.9	2036.52	7158.88	0.998	3621.51	3673.31	3410.42	1423.74	7049.6	1
rs193219992	7	117288054	C	T	T	TGP	36	496	659.733	659.223	654.489	501.932	834.886	1	67.27	67.125	66.876	52.87	82.629	0.639	510.079	503.965	502.809	389.906	618.53	1
rs117863639	7	117288078	G	A	G	TGP	500	494	3271.64	3271.8	3270.46	3169.54	3374.59	0.589	36148.4	36151.6	36085.3	31271.8	41277.9	0.235	2922.18	2921.53	2921.04	2822.99	3020.15	0.494
rs139990753	7	117288080	A	G	A	TGP	499	499	20402.2	20441.3	20402.2	18714.2	22312.7	0.545	23703	23723.2	23667.6	20871.7	26717.7	0.545	53868.7	53851	53821	49957.2	57829.4	0.545
rs199777920	7	117288089	T	C	T	TGP	55	493	1107.45	1107.18	1101.39	892.454	1344.4	0.964	109.301	109.244	108.709	87.479	133.269	0.509	889.491	880.403	879.49	710.797	1047.97	0.982
rs75164292	7	117288114	T	A	T	TGP	496	493	18088	18114	18099.1	17248	19038.6	0.947	23450.2	23456.6	23426.8	21608	25398.6	0.947	22411.9	22568.7	22481	20541.2	24959.7	0.947
rs35239381	7	117288180	C	G	C	TGP	500	491	6445.08	6480.65	6459.74	5871.69	7179.74	1	6644.95	6684.37	6629.32	5237.96	8350.82	0.998	6989.3	7056.27	7010.64	5937.47	8392.12	1
rs35239381	7	117288180	C	G	C	SGDP	3	96	4620.22	4649.27	4563.72	2966.73	6765.93	1	5684.35	5537.48	5329.18	2206.58	9943.07	1	6246.71	6435.32	6246.71	3783.4	10038	1
rs35239381	7	117288180	C	G	C	Combined	503	587	6315.82	6344.82	6329.49	5780.14	6983.68	1	6544.61	6564.51	6514.94	5226.07	8103.23	0.998	6913.59	6971.06	6933.93	5916.77	8221.99	1
rs6966254	7	117288308	G	C	G	TGP	500	491	6384.45	6417.6	6398.27	5836.64	7074.85	1	6394.9	6425.4	6380.39	5094.93	7935.88	0.996	6710.46	6767.28	6729.46	5801.32	7906.02	1
rs6966254	7	117288308	G	C	G	SGDP	3	96	4420.8	4442.78	4367.83	2887.4	6347.05	1	5559.09	5399.88	5212.62	2163.23	9606.38	1	5606.9	5712.84	5582.25	3561.29	8559.36	1
rs6966254	7	117288308	G	C	G	Combined	503	587	6245.85	6266.85	6252.25	5736.25	6863.76	1	6311.1	6329.22	6297.12	5078.57	7739.1	0.997	6576.98	6626.08	6594.87	5741.82	7657.38	1
rs574085684	7	117288559	T	C	T	TGP	6	486	498.425	546.004	526.831	365.422	818.55	1	38.163	37.884	37.363	23.699	54.697	1	354.077	416.627	392.008	226.003	715.441	1
rs541487699	7	117288564	T	C	T	TGP	1	491	438.207	446.47	384.476	74.945	1103.83	1	134.703	129.214	120.101	32.971	272.268	0.998	445.802	364.178	338.457	98.365	726.229	1
rs559380081	7	117288585	G	A	G	TGP	3	493	613.731	590.111	577.046	281.857	959.507	1	8.49	17.318	10.364	1.454	66.876	0.333	481.654	452.789	448.367	242.398	677.522	1
rs149659439	7	117288600	C	G	C	TGP	21	499	613.187	613.253	612.169	528.835	702.766	0.952	252.302	251.859	249.569	183.969	328.868	0.905	559.239	557.896	556.132	461.888	658.51	0.952
rs34477331	7	117288756	A	T	A	TGP	378	498	7283.75	7322.67	7300.73	6713.81	8022.56	0.99	11087.8	11151	11107.2	9508.64	13019.9	0.99	8442.04	8967.73	8750.77	7139.26	11922.5	0.99
rs34477331	7	117288756	A	T	A	SGDP	6	93	3663.81	3776.91	3663.81	2397.62	5678.36	1	6353.92	6422.39	6159.72	3285.36	10769.8	1	4485.47	4732.56	4550.46	2790.4	7637.25	1
rs34477331	7	117288756	A	T	A	Combined	384	591	7086.23	7117.64	7101.18	6568.78	7733.52	0.992	10777	10822.8	10777	9309.94	12537.6	0.99	7728.6	7937.63	7837.3	6815.61	9546.66	0.992
rs145469818	7	117288786	A	G	A	TGP	36	499	529.627	527.27	527.123	463.08	590.62	0.444	23.936	21.844	21.15	6.331	41.338	0.028	485.796	484.15	483.861	431.555	536.051	0.583
rs145469818	7	117288786	A	G	A	SGDP	1	94	491.32	474.288	470.218	285.909	663.198	0.989	67.958	62.581	60.175	18.06	119.374	0.979	446.544	426.463	424.909	262.284	584.725	1
rs145469818	7	117288786	A	G	A	Combined	37	593	516.795	515.229	515.165	453.29	577.222	0.432	23.132	21.06	20.363	6.143	39.514	0.027	475.829	474.299	473.973	423.193	524.66	0.568
rs530479981	7	117288805	G	A	G	TGP	1	491	264.716	269.775	263.449	166.265	401.73	1	12.311	11.285	10.797	3.15	22.004	1	158.706	161.668	157.964	97.51	241.915	1
rs73716214	7	117288902	T	G	T	TGP	1	488	314.047	365.781	223.202	7.976	1466.67	1	498.066	500.266	450.122	109.131	1171.96	1	912.639	1026.44	703.175	84.927	3208.16	1
rs148411626	7	117289050	C	T	C	TGP	465	491	2749.18	2764.44	2757.42	2520.61	3043.68	0.935	2763.92	2793.14	2769.83	2320.22	3363.48	0.927	2277.48	2282.31	2279.56	2105.21	2472.87	0.938
rs185265439	7	117289061	A	G	A	TGP	55	494	743.231	744.98	740.065	583.98	925.938	0.982	288.344	288.699	287.721	239.945	342.04	0.945	575.257	571.747	569.467	458.622	690.143	0.986
rs188897312	7	117289091	T	C	T	TGP	1	491	266.091	288.901	277.863	184.536	443.83	1	19.98	18.893	17.373	4.225	41.51	1	168.88	205.154	191.47	110.666	358.69	1
rs214165	7	117289332	A	G	G	TGP	500	499	23657.7	23716.8	23657.7	21529.1	26087.7	0.445	17.075	15.671	15.008	4.364	30.358	0.002	63573.5	63602	63573.5	59471	67849.9	0.445
rs537495458	7	117289358	A	G	A	TGP	500	496	23569.4	23566.2	23537.4	21057.1	26203	0.409	54463.2	54474.7	54417.9	50704.9	58354.3	0.409	60841.4	60880.1	60841.4	56784.4	65079.9	0.409
rs555897788	7	117289370	G	A	G	TGP	3	488	1474.74	1519.16	1458.4	812.561	2545.67	1	1237.24	1774.19	1355.51	302.087	5223.9	1	1820.8	3545.19	2644.19	713.936	10360.5	1
rs574228140	7	117289372	A	G	A	TGP	6	495	519.538	514.765	514.095	406.704	623.037	1	35.149	33.525	32.997	15.622	54.13	0.333	453.528	443.811	444.076	336.819	545.311	1
rs534694764	7	117289416	A	G	A	TGP	3	483	410.668	428.435	417.346	293.463	614.634	1	11.206	10.395	9.836	2.696	21.207	0.333	321.212	343.926	330.605	197.354	544.33	1
rs559094714	7	117289498	G	A	G	TGP	1	493	635.629	710.624	606.377	159.089	1792.06	1	2344.14	2304.48	2013.28	426.49	5608.3	1	1471.96	2613.49	1813.05	328.258	8476.04	1
rs6466616	7	117289539	G	T	G	TGP	500	500	25640.5	25694.3	25640.5	22759.9	28845.6	0.27	65536	65545.9	65479.7	60920.7	70259.1	0.27	62940.6	62981.3	62883.1	58233.1	67904.4	0.27
rs13310092	7	117289571	A	T	A	TGP	500	500	21319.5	21350.8	21292.4	19081.4	23820.2	0.378	56225.4	56226.5	56178.6	52389	60142.3	0.378	53517.5	53531	53465.6	49377.7	57835.8	0.378
rs11305516	7	117289573	A	T	A	TGP	500	499	30506.5	30517.3	30462.6	27028.3	34185.1	0.238	10.506	9.623	9.348	2.96	17.803	0.002	75848.3	75848.6	75781.1	70403.3	81497.4	0.238
rs35278595	7	117289674	G	T	G	TGP	498	497	3288.36	3287.65	3286.81	3150.36	3424.34	0.672	19472.4	19553.7	19472.4	16752.4	22710.8	0.408	22188.8	22013.7	21916.8	16874.4	27364.4	0.408
rs35278595	7	117289674	G	T	G	SGDP	100	97	3121.68	3119.35	3115.8	2851.69	3394.76	0.86	26538.4	26454.3	26288.1	20160.5	33317.1	0.629	2195.97	2194.61	2192.2	2032.57	2358.28	0.72
rs35278595	7	117289674	G	T	G	Combined	598	594	3261.41	3260.24	3258.7	3137.73	3382.93	0.705	21031.4	21063.8	20999.4	18307.4	24050.4	0.444	23677.4	23578.2	23524.4	19449.2	27844.9	0.444
rs552055065	7	117289680	T	G	T	TGP	1	490	633.291	698.303	599.177	157.178	1747.77	1	1240.95	1232.03	1112.98	275.822	2849	1	1232.04	1476.67	1220.25	299.693	3652.35	1
rs541721636	7	117289718	G	A	G	SGDP	3	93	6235.64	6365.54	6259.19	4700.16	8558.18	1	5455.61	5752.05	5279.35	2128.03	11485	1	7685.45	9985.19	9095.96	5110.91	19159.3	1
rs7808474	7	117289885	G	A	G	TGP	498	488	6283.35	6285.23	6278.82	5897.29	6689.85	0.988	13845	13889.3	13845	12107	15832.4	0.959	6433.3	6440.5	6433.3	5966.17	6943.16	0.971
rs7808474	7	117289885	G	A	G	SGDP	93	99	6536.28	6555.67	6536.28	5710.72	7481.18	0.97	14201.7	14282.7	14160.4	10740.3	18453.6	0.909	6771.37	6798.05	6771.37	5883.09	7806.52	0.949
rs7808474	7	117289885	G	A	G	Combined	591	587	6326.86	6329.57	6322.65	5971.13	6699.32	0.985	13925	13945.1	13905.7	12326.4	15687.4	0.951	6769.49	6782.91	6775.5	6294.67	7305.99	0.964
rs144029815	7	117289928	A	G	A	TGP	45	497	1894.41	1944.79	1900.72	1327.18	2776.97	1	7164.23	7148.42	7086.04	5098.18	9495.21	0.996	4093.45	4266.42	4108.79	2370.6	6859.96	1
rs35337904	7	117289991	A	G	A	TGP	105	495	3993.6	3985.59	3973.73	3381.8	4622.91	0.998	8428.01	8451.71	8383.75	6615	10541.8	0.982	4130.14	4123.76	4117.34	3597.3	4668.88	0.998
rs35346641	7	117290010	C	T	C	TGP	351	495	6451.69	6466.59	6457.41	6004.49	6969.18	0.998	11165.5	11221.5	11165.5	9525.26	13157	0.988	6164.33	6184.37	6170.14	5711.35	6703.59	0.998
rs35346641	7	117290010	C	T	C	SGDP	6	94	3681.11	3811.39	3698.49	2408.94	5759.19	1	5871.2	5935	5736.57	3090.35	9780.46	1	4492.56	4696.05	4513.9	2796.9	7459.65	1
rs35346641	7	117290010	C	T	C	Combined	357	589	6353.92	6365.35	6353.92	5923.99	6839.26	0.998	10887.2	10928.4	10887.2	9350.54	12697.8	0.986	6121.43	6141.38	6127.03	5684.35	6646.61	0.998
rs76888219	7	117290061	A	T	A	TGP	497	494	2454.57	2465.01	2459.2	2280.63	2674.33	0.986	2235.51	2268.17	2245.7	1838.65	2799.54	0.962	2096.48	2109.52	2101.25	1896.98	2356.77	0.984
rs180776853	7	117290076	A	T	A	TGP	6	488	151.852	137.454	135.391	50.088	232.753	0.167	21.815	20.126	19.476	6.138	37.675	0.167	145.669	133.714	135.103	71.029	187.953	0.167
rs187597878	7	117290167	C	T	C	TGP	1	491	502.488	486.433	483.875	296.225	683.917	1	20.271	18.455	17.919	5.457	34.365	0.998	313.742	308.16	302.422	176.415	461.478	1
rs79791951	7	117290177	T	C	T	TGP	171	498	1791.62	1798.59	1793.75	1630.64	1987.34	1	3916.66	3968.26	3904.95	2801.09	5443.83	0.988	2329.05	2348.59	2332.67	1945.33	2823.3	1
rs146470147	7	117290241	G	T	G	TGP	10	477	2063.27	2077.17	2047.21	1395.88	2910.05	1	3560.31	3620.43	3520.47	2098.04	5679.15	0.998	3107.61	3106.56	3049.17	1875.5	4594.81	1
rs78371299	7	117290258	C	T	C	TGP	66	499	1700.05	1783.75	1729.27	1164.48	2702.72	1	5492.93	5522.97	5450.47	3712.05	7698.45	0.998	3011.46	3162.04	3034.58	1742.84	5203.52	1
rs78371299	7	117290258	C	T	C	SGDP	3	95	3192.46	3356.05	3192.46	1800.93	5730.85	1	5280.08	5404.05	4945.24	1733.54	11216.4	1	4977.96	7203.13	6107.71	2335.58	17216	1
rs78371299	7	117290258	C	T	C	Combined	69	594	2195.42	2219.22	2181.47	1521.74	3087.61	1	5472.87	5495.18	5432.37	3803.27	7532.15	0.998	3502.85	3594.1	3502.85	2225.01	5415.39	1
rs532130547	7	117290439	G	A	G	TGP	1	491	287.937	307.297	294.131	173.684	495.463	1	19.361	18.076	17.12	4.717	36.786	1	203.66	240.562	223.468	111.708	442.185	1
rs34863610	7	117290461	A	G	A	TGP	500	495	9855.01	9869.13	9855.01	9316.39	10462.4	0.992	9847.36	9872.64	9847.36	8806.24	11026.2	0.998	9233.37	9259.63	9240.79	8658.38	9918.03	0.998
rs34863610	7	117290461	A	G	A	SGDP	18	99	9155.9	9350.54	9250.27	7802.41	11355.9	0.944	9181.57	9199.44	9047.44	5818.23	13395.4	0.99	7350.06	7529.12	7422.94	5814.68	9808.96	0.778
rs34863610	7	117290461	A	G	A	Combined	518	594	9765.83	9780.87	9772.6	9252.07	10343.9	0.988	9729.63	9757.01	9729.63	8743.98	10854.6	0.996	9122.97	9147.13	9130.06	8580.5	9767.72	0.99
rs528565823	7	117290496	T	C	T	SGDP	3	93	6235.64	6378.93	6259.19	4717.91	8590.5	1	5455.61	5750.5	5279.35	2128.03	11485	1	7686.51	10018.1	9106.81	5121.4	19271.6	1
rs192006497	7	117290515	G	T	G	TGP	10	498	287.076	286.884	283.943	207.109	378.744	1	39.817	39.444	39.03	26.848	53.443	0.9	186.278	184.611	183.267	133.376	241.111	1
rs140997923	7	117290630	T	A	T	TGP	28	499	439.399	440.3	437.625	355.306	534.671	1	32.38	32.205	31.744	21.451	44.48	0.286	309.099	308.957	307.177	239.865	386.089	1
rs571688676	7	117290861	T	C	T	TGP	1	490	246.866	236.39	233.917	122.542	359.955	1	28.214	25.918	25.051	7.754	48.436	0.998	196.867	187.596	187.163	105.984	268.313	1
rs574554310	7	117290922	T	C	T	TGP	1	494	263.252	260.104	256.995	157.894	377.644	1	24.287	22.119	21.306	6.254	42.315	1	219.959	227.224	218.653	119.782	369.383	1
rs536156416	7	117290987	C	T	C	TGP	1	483	476.396	430.681	415.741	160.253	761.538	1	76.455	71.083	67.379	18.914	142.87	1	345.815	317.821	305.369	125.074	564.596	1
rs35453239	7	117291132	A	G	A	TGP	500	498	1382.67	1382.86	1382.14	1336.78	1430.14	0.769	2665.15	2683.89	2670.11	2301.52	3126.61	0.253	1049.1	1049.29	1049.1	1012.7	1086.38	0.774
rs35453239	7	117291132	A	G	A	SGDP	98	99	1447.05	1448.67	1447.05	1340.04	1561.17	0.737	990.443	993.267	988.14	816.421	1193.2	0.576	983.877	984.236	983.005	910.012	1060.91	0.755
rs35453239	7	117291132	A	G	A	Combined	598	597	1441.24	1441.6	1441.24	1396.77	1487.14	0.732	2621.78	2634.15	2621.78	2305.42	3005.62	0.266	1038.68	1038.82	1038.68	1005.91	1072.14	0.774
rs557366687	7	117291191	C	T	C	SGDP	3	92	6235.64	6389.1	6282.82	4717.91	8590.5	1	5455.61	5769.08	5337.46	2151.45	11611.5	1	7686.51	10037.2	9106.81	5121.4	19357.8	1
rs185879411	7	117291240	T	A	T	TGP	3	485	166.404	205.648	192.433	124.038	350.737	1	10.015	12.861	10.675	3.329	33.158	1	87.104	148.238	129.77	59.586	321.568	1
rs34400048	7	117291271	T	A	T	TGP	378	497	6850.65	6870.74	6856.72	6392.78	7393.58	1	11132.5	11190	11132.5	9537.41	13061.5	0.996	7113.78	7185.4	7143.42	6447.22	8103.45	0.998
rs34400048	7	117291271	T	A	T	SGDP	6	93	3699.11	3911.54	3755.51	2409.34	6187.78	1	7607.89	7655.15	7314.3	3717.09	13095.5	1	5925.14	7777.71	6838.69	3107.87	16989.4	1
rs34400048	7	117291271	T	A	T	Combined	384	590	6770.8	6789.71	6776.81	6329.49	7294.46	1	10859.1	10904.7	10859.1	9373.11	12642.6	0.997	7107.28	7178.52	7136.29	6445.25	8085.96	0.998
rs531197903	7	117291361	A	G	A	TGP	15	492	5784.47	5808.31	5784.47	4981.83	6716.42	1	7738.02	7659.41	7579.9	5314.14	10246.6	1	9753.66	9858.58	9589.62	6293.28	14778.7	1
rs372329760	7	117291367	G	A	G	TGP	21	489	854.976	835.671	835.858	630.035	1030.34	0.381	34.454	31.858	30.369	8.745	62.568	0.048	624.507	606.694	608.819	456.315	739.942	0.286
rs117299152	7	117291509	C	T	C	TGP	120	488	883.056	882.027	880.953	779.193	987.729	0.95	258.388	258.695	257.901	218.901	302.137	0.808	714.668	709.742	709.931	618.204	798.098	0.933
rs117299152	7	117291509	C	T	C	SGDP	1	96	1543.79	1535.39	1521.19	1044.49	2088.59	1	123.705	115.387	108.495	28.584	240.131	0.99	1111.94	1118.7	1099.44	704.716	1608.78	1
rs117299152	7	117291509	C	T	C	Combined	121	584	883.056	881.557	880.953	778.265	986.553	0.942	136.764	136.91	136.506	116.74	158.719	0.562	758.441	754.882	754.667	669.514	835.928	0.942
rs186928638	7	117291636	C	G	C	TGP	15	493	5738	5759.72	5738	4952.37	6660.99	1	7706.14	7649.39	7579.9	5292.24	10246.6	1	9430.96	9625.32	9352.09	6232.19	14391.9	1
rs114566456	7	117292080	C	G	C	TGP	500	490	1925.53	1948.09	1935.16	1633.27	2331.31	1	4404.9	4664.37	4491.44	2937.03	7281.33	0.984	1677.72	1691.13	1680.65	1399.13	2036.52	1
rs187761288	7	117292088	G	C	G	TGP	1	488	138.473	152.731	139.443	59.064	315.696	1	22.959	21.031	20.007	5.528	41.756	1	102.256	122.414	108.012	42.575	272.155	1
rs574480849	7	117292119	G	A	G	TGP	1	488	266.46	264.965	259.349	156.18	397.103	1	19.608	17.972	17.372	5.256	33.979	0.994	227.29	230.478	222.93	127.111	364.169	1
rs115032867	7	117292251	A	T	A	TGP	500	489	1796.54	1802.91	1796.54	1562.04	2069.06	0.998	4348.14	4625.15	4447.96	2908.6	7234.27	0.965	1477.19	1480.14	1475.23	1291.48	1685.13	1
rs12534186	7	117292336	C	T	C	TGP	500	499	2621.93	2621.64	2620.91	2529.01	2714.05	0.786	17562	17630.6	17562	15050.7	20528.7	0.407	1955.43	1955.23	1954.68	1886.13	2024.14	0.604
rs12534186	7	117292336	C	T	C	SGDP	100	99	3244.64	3244.03	3241.67	2977.35	3516.57	0.909	11810.1	12045.6	11764.3	7588.51	17957.2	0.646	2798.84	2801.19	2796.13	2532.73	3083.93	0.838
rs12534186	7	117292336	C	T	C	Combined	600	598	2670.25	2669.87	2669.29	2584.13	2755.28	0.793	16748.2	16810.3	16748.2	14527.3	19340.1	0.446	2064.13	2063.57	2063.39	1996.12	2130.62	0.643
rs118028075	7	117292386	T	G	T	TGP	351	490	1629.29	1728.43	1681.54	1268.04	2437.76	1	2110.99	2120.64	2089.51	1485.94	2888.6	0.904	1667.06	1557.58	1558.4	1054.9	2029.81	1
rs118028075	7	117292386	T	G	T	SGDP	1	95	1350.78	1800.72	1558.7	670.814	4080.76	1	114.612	113.257	103.279	26.893	255.313	0.989	1218.73	1426.9	1237.18	425.852	3046.8	1
rs118028075	7	117292386	T	G	T	Combined	352	585	1608.25	1700.48	1656.74	1263.33	2370.79	1	1991.09	2000.31	1978.11	1421.69	2690.01	0.916	1664.11	1557.57	1558.4	1054.9	2029.81	1
rs214164	7	117292696	G	A	G	TGP	500	498	3504.31	3503.76	3502.85	3379.84	3627.33	0.654	34948.6	34957.5	34910.8	31880.8	38105	0.586	35390.1	35360.6	35301.9	31870.2	38957.1	0.586
rs214164	7	117292696	G	A	G	SGDP	100	94	8438.53	8666.31	8510.4	6235.99	11913.6	0.734	26074.7	26038.4	25854.5	20332.2	32323.9	0.734	26023.5	25857.6	25682.4	18589.7	33880.4	0.734
rs214164	7	117292696	G	A	G	Combined	600	592	3522.03	3521.08	3520.76	3404.75	3636.8	0.665	33466.1	33447.1	33397.5	30704.1	36252.7	0.61	34011.2	33980.2	33932.1	30807.3	37243.6	0.61
rs538083728	7	117292734	A	G	A	TGP	6	492	485.554	476.284	475.486	362.116	586.315	1	18.393	16.718	16.124	4.833	31.608	0.167	380.037	369.37	369.66	272.607	459.895	0.833
rs1800131	7	117292919	A	G	A	TGP	1	492	184.546	168.609	164.66	60.212	293.146	1	20.326	18.573	18.069	5.79	33.855	0.998	205.201	189.527	188.475	88.258	292.124	1
rs530163720	7	117293234	T	C	T	TGP	6	483	622.192	604.687	600.607	381.451	842.089	1	166.044	164.546	161.613	100.67	239.228	0.833	446.42	438.365	435.134	293.829	596.741	1
rs186039184	7	117293291	C	T	C	TGP	6	486	1893.57	1824.22	1799.58	958.975	2793.34	1	18.182	19.649	16.366	3.239	52.706	0.167	1306.16	1124.94	1140.27	567.451	1590.12	0.5
rs112658413	7	117293454	G	A	G	SGDP	2	97	6464.58	6580.83	6519.99	5603.33	7883.71	1	646.216	1093.58	771.458	163.306	3644.36	1	4596.34	5361.68	5123.81	3759.47	8086.4	1
rs182157283	7	117293513	C	T	C	TGP	1	495	171.493	206.47	186.919	97.269	411.683	1	32.331	33.187	28.769	6.186	83.333	1	109.778	147.935	129.4	59.355	323.158	1
rs186217027	7	117293541	C	G	C	TGP	1	492	135.466	137.978	132.79	69.195	233.723	1	19.097	17.506	16.847	4.954	33.663	0.998	115.447	119.867	114.714	58.741	206.205	1
rs214163	7	117293552	T	G	T	TGP	500	500	11226	11267.6	11226	9722.89	12982.1	0.62	33323.5	33308.3	33286.6	30360.6	36333.2	0.62	34475.3	34456.2	34391.3	31118.7	37915.4	0.62
rs214163	7	117293552	T	G	T	SGDP	98	96	9828.28	10104	9937.84	7616.33	13442.7	0.677	28325.9	28349.1	28175.6	22472.9	34766	0.677	28285.9	28141.8	27940	20667.9	36289.9	0.677
rs214163	7	117293552	T	G	T	Combined	598	596	10946.5	10984.6	10946.5	9614.9	12498.4	0.629	32485.5	32485.3	32452.2	29835.1	35226.7	0.629	33594.3	33599.9	33556.2	30501.4	36749.4	0.629
rs181490477	7	117293681	G	A	G	TGP	6	493	213.923	217.618	213.923	155.235	294.8	0.167	11.983	11.08	10.436	2.813	22.698	0.167	123.904	126.97	124.814	88.82	175.396	0.167
rs535558262	7	117293733	A	G	A	TGP	10	497	647.83	639.51	639.003	504.693	770.069	0.998	12.614	15.334	11.914	2.161	45.576	0.1	642.875	632.966	633.115	512.36	745.335	1
rs553688297	7	117293772	A	G	A	TGP	1	480	395.84	498.466	458.368	216.602	933.798	1	19.432	17.822	17.118	4.891	34.643	1	306.141	380.258	338.26	137.049	776.843	1
rs544378978	7	117293919	C	A	C	TGP	1	498	326.706	333.349	315.976	152.573	572.553	1	17.373	15.933	15.368	4.531	30.541	1	231.512	245.554	228.541	102.617	453.139	1
rs562765918	7	117293931	T	C	C	TGP	1	487	542.944	526.919	520.864	312.761	756.825	1	30.802	28.163	27.184	8.095	53.314	1	390.663	384.638	375.14	207.782	592.818	1
rs185730312	7	117294069	G	C	G	TGP	1	489	1010.07	1078.88	1000.57	443.891	2110.99	1	1314.88	1677.63	1249.86	199.305	5171.18	1	1554.82	3216.7	2298.02	524.021	9971.77	1
rs34518775	7	117294127	C	G	C	TGP	66	496	1786.31	1826.18	1795.44	1366.75	2425.69	1	1851.74	1857.4	1840.99	1429.23	2343.94	0.998	1749.57	1787.09	1759	1298.19	2422.13	1
rs546210415	7	117294187	T	G	T	TGP	1	486	253.206	269.107	256.341	142.005	448.715	1	21.643	19.863	18.789	4.993	40.367	1	177.548	218.795	196.611	83.687	444.581	1
rs34637736	7	117294301	C	T	C	TGP	500	499	9485.74	9482.75	9479.96	9023.15	9947.76	0.623	14718.2	14785.6	14741.1	12939.3	16845.9	0.615	12585.3	12794.1	12686.9	11120.1	14971.2	0.611
rs34637736	7	117294301	C	T	C	SGDP	100	100	11977.9	12153.4	12056.8	10075.4	14747.2	0.81	14090.8	14282.8	14090.8	10758.2	18675.9	0.82	16326.5	16927.8	16510.4	11799.9	24159.3	0.81
rs34637736	7	117294301	C	T	C	Combined	600	599	11615	11645.7	11615	10744.2	12646.8	0.639	14606.5	14654.2	14606.5	12989.6	16471.1	0.649	15322.6	15597	15428.2	12815.1	19157.7	0.639
rs187636217	7	117294319	G	A	G	TGP	105	492	815.855	827.625	820.617	687.814	1002.12	1	546.673	562.132	550.352	411.09	767.045	1	890.083	897.634	880.856	588.219	1291.87	1
X1617294324	7	117294324	C	T	.	SGDP	1	94	135.635	256.985	199.653	61.638	715.084	1	31.229	37.354	29.392	5.313	110.024	1	107.668	216.293	154.402	36.508	657.926	1
rs77434994	7	117294329	C	T	.	TGP	15	491	4509.03	4517.45	4499.92	3827.49	5258.47	0.867	6938.54	6879.34	6819.58	4661.51	9350.28	0.933	6056.8	6171.12	6112.79	5108.78	7553.47	0.933
rs77041199	7	117294477	G	A	G	TGP	499	496	2498.7	2499.28	2497.52	2400.61	2600.8	0.913	1584.49	1587.95	1584.49	1412.34	1780.08	0.798	1824.39	1824.71	1823.58	1757.68	1892.78	0.917
rs77041199	7	117294477	G	A	G	SGDP	45	98	2936.22	2928.75	2926.96	2656.67	3194.32	0.949	1391.32	1401.28	1387.01	1075.33	1783.49	0.847	2178.93	2178.64	2176.34	1959.67	2405.48	0.911
rs77041199	7	117294477	G	A	G	Combined	544	594	2475.34	2475.68	2474.31	2383.44	2569.7	0.928	1527.53	1529.96	1525.63	1377.32	1696.23	0.808	1824.44	1824.78	1824.44	1761.14	1889.27	0.928
rs565808807	7	117294511	C	T	C	TGP	1	487	1021.05	1085.74	1001.87	447.634	2138.55	1	1314.88	1682.13	1262.6	199.305	5171.18	1	1554.82	3247.56	2298.02	524.021	10077.6	1
rs34927137	7	117294730	C	T	C	TGP	500	499	15121.8	15154.9	15121.8	13961.7	16443.7	0.583	24894.7	24903.4	24865.8	22523.4	27419.9	0.583	21049.5	21230.2	21110.2	18515.6	24488.3	0.583
rs34927137	7	117294730	C	T	C	SGDP	100	98	14303.6	14416.9	14331	12321.6	16892.7	0.867	23315.4	23386.8	23262.4	19219.9	28027.6	0.867	19243.9	19806.2	19471.9	15457.8	25772.3	0.867
rs34927137	7	117294730	C	T	C	Combined	600	597	14949.7	14973.5	14949.7	13925.8	16105.9	0.63	24528.3	24554.5	24528.3	22457.9	26734.8	0.63	20642.2	20794	20697.2	18435.2	23579.2	0.63
rs542447447	7	117294768	G	A	G	TGP	10	490	597.171	591.677	588.627	428.694	768.47	1	493.476	500.485	487.739	300.192	760.673	0.9	477.758	474.643	471.027	344.724	616.784	0.9
rs138402778	7	117294845	T	C	T	TGP	45	497	2024.53	2075.22	2024.53	1382.02	3006.46	1	6717.72	6711.02	6642.74	4725.9	8994.19	0.978	3508.69	3684.06	3549.17	2234.34	5768.62	1
rs190998836	7	117294862	C	T	C	TGP	1	475	397.753	258.539	247.729	13.19	566.335	0.998	37.625	34.412	33.452	10.737	62.973	0.998	361.574	308.538	315.486	115.019	459.016	0.998
rs373576999	7	117295077	A	G	A	TGP	55	489	975.947	975.52	973.57	867.074	1087.83	0.982	172.776	172.549	171.897	139.111	209.186	0.6	788.207	786.158	785.198	700.083	871.725	0.996
rs118156631	7	117295084	G	C	G	TGP	465	495	1254.75	1256.56	1254.75	1171.93	1346.56	0.988	2774.82	2786.95	2768.68	2252.8	3387.62	0.816	885.776	887.581	885.776	821.277	959.454	0.963
rs118156631	7	117295084	G	C	G	SGDP	28	100	1049.1	1053.04	1049.1	913.221	1209.54	0.97	2430.27	2498.98	2430.27	1549.66	3811.29	0.91	1031.97	1041.82	1031.97	833.083	1291.69	0.964
rs118156631	7	117295084	G	C	G	Combined	493	595	1213.1	1214.96	1213.98	1141.85	1292.52	0.985	1823.93	1831.62	1823.93	1559.35	2133.4	0.861	976.055	977.5	976.055	897.29	1063.68	0.978
rs144350763	7	117295088	G	T	G	TGP	28	487	595.601	594.184	592.44	505.926	686.404	0.964	17.028	16.843	16.001	6.23	32.044	0.071	444.236	444.39	442.638	377.068	516.81	0.964
rs148788555	7	117295128	A	C	A	TGP	36	495	773.92	771.135	769.877	657.926	885.286	0.99	31.46	30.528	29.406	12.575	53.991	0.056	739.266	735.074	734.202	623.625	846.746	0.972
rs35647432	7	117295194	A	C	A	TGP	500	499	2458.93	2534.81	2496.83	2078.08	3183.18	0.998	3491.9	3572.85	3491.9	2359	5202.23	0.998	2776.97	2940.05	2835.46	1835.19	4567.39	0.998
rs35647432	7	117295194	A	C	A	SGDP	1	97	2064.76	2261.67	2155.81	1455.01	3618.2	1	691.272	1409.61	827.973	91.028	5535.72	1	1649.37	2376.92	2114.86	1058.91	4967.21	1
rs35647432	7	117295194	A	C	A	Combined	501	596	2390.32	2454.29	2425.02	2054.66	3004.79	0.998	3370.2	3441.42	3370.2	2314.96	4937.02	0.998	2640.96	2780.94	2694.19	1807.63	4199.97	0.998
rs79450611	7	117295238	C	G	C	TGP	10	495	4783.35	4789.95	4772.09	3952.42	5721.17	1	6906.12	6794.12	6732.26	4409.06	9425.99	1	6704.52	7669.77	7289.01	4987.91	12230.8	1
rs35164769	7	117295375	G	A	G	TGP	500	498	1754.08	1754.64	1754.08	1699.81	1810.79	0.524	1020.2	1021.51	1020.2	932.66	1114.74	0.41	1065.15	1065.3	1064.77	1032.66	1098.28	0.69
rs35164769	7	117295375	G	A	G	SGDP	100	99	1457.92	1460.11	1457.92	1366.98	1558.53	0.798	819.822	821.298	817.983	678.931	978.9	0.727	1110.4	1110.9	1109.51	1035.41	1189.86	0.79
rs35164769	7	117295375	G	A	G	Combined	600	597	1750.24	1750.57	1750.24	1699.76	1802.82	0.538	981.698	982.072	980.746	905.76	1061.94	0.459	1066.87	1066.92	1066.51	1036.79	1097.46	0.698
rs966808777	7	117295485	A	T	A	SGDP	1	98	570.431	550.992	549.407	339.735	764.562	0.99	63.008	58.301	55.821	16.522	113.26	0.99	445.222	427.656	427.235	260.466	594.216	1
rs576502373	7	117295652	T	A	T	TGP	1	494	382.489	419.598	397.775	222.22	708.044	1	23.187	21.526	20.425	5.841	42.768	1	278.765	305.093	288.048	148.786	525.155	1
rs150911855	7	117295697	C	A	C	TGP	6	489	198.599	191.257	188.475	103.258	286.448	0.333	25.227	22.826	22.208	6.734	42.438	0.167	257.98	255.08	254.218	198.044	313.177	1
rs184587188	7	117295721	T	C	T	TGP	1	486	398.802	442.783	395.587	137.037	971.306	1	202.394	200.302	178.05	39.818	476.859	1	402.042	506.266	422.045	123.353	1228.22	1
rs188541004	7	117295856	C	T	C	TGP	15	488	753.079	742.003	741.482	595.353	883.423	0.933	22.927	21.013	20.113	5.662	41.221	0.067	635.189	625.38	626.379	516.151	724.6	0.998
rs188541004	7	117295856	C	T	C	SGDP	1	96	477.785	429.102	390.49	84.664	938.494	1	77.522	71.473	68.499	20.531	136.616	0.99	454.648	391.429	366.843	107.403	768.854	1
rs188541004	7	117295856	C	T	C	Combined	16	584	739.327	729.424	729.8	586.656	867.579	0.937	22.41	20.519	19.687	5.559	40.044	0.063	628.744	618.793	620.143	512.389	715.937	0.998
rs116765627	7	117295938	A	G	A	TGP	66	480	2401.75	2470.39	2435.12	1975.2	3150.71	1	5539.1	5552.08	5506.65	4153.44	7173.17	0.998	3240.33	3339.69	3257.07	2212.71	4894.25	1
rs369953587	7	117296168	G	A	G	TGP	3	490	404.804	372.051	372.88	193.272	535.962	0.333	25.776	23.563	22.88	7.203	43.281	0.333	342.382	318.834	319.817	171.974	455.898	0.333
rs144009123	7	117296169	T	C	T	TGP	66	490	1730.71	1818.29	1758.02	1173.75	2777.13	1	5387.39	5422.64	5345.75	3654.88	7550.54	0.998	2401.75	2288.95	2293.5	1576.78	2964.18	1
rs144009123	7	117296169	T	C	T	SGDP	1	96	1083.73	1560.92	1274.41	468.346	4117	1	760.462	1989.15	1033.23	92.952	8453.04	0.99	1047.36	1542.57	1222.38	324.208	3877.77	1
rs144009123	7	117296169	T	C	T	Combined	67	586	1674.1	1751.54	1700.05	1157.34	2623.24	1	5266.63	5285.38	5206.55	3592.82	7317.75	0.997	2398.55	2288.77	2295.53	1576.3	2962.78	1
rs558272734	7	117296198	G	A	G	TGP	1	489	514.723	500.209	493.791	303.623	713.244	1	33.217	30.327	29.241	8.638	57.821	1	364.108	361.386	353.665	202.276	553.626	1
rs189334328	7	117296470	C	T	C	TGP	15	496	385.105	395.905	388.881	282.53	545.81	1	45.711	45.576	45.185	33.587	58.943	0.933	304.381	325.587	312.146	184.424	526.846	1
rs11974545	7	117296630	G	T	G	TGP	500	500	3718.54	3718.23	3717.2	3593.42	3842.47	0.968	10752.8	10849.5	10775.5	8858.62	13190.2	0.596	3027.53	3026.63	3026.52	2932.4	3119.52	0.934
rs11974545	7	117296630	G	T	G	SGDP	98	98	3471.54	3475.65	3471.54	3210.47	3757.07	0.918	8539.46	8834.25	8572.18	5759.03	13155.9	0.663	2718.04	2718.31	2715.78	2517.89	2921.93	0.888
rs11974545	7	117296630	G	T	G	Combined	598	598	3687.85	3688.01	3686.52	3572.76	3802.53	0.962	10638.1	10711.6	10638.1	8876.56	12850	0.605	3019.49	3019.5	3018.48	2932.4	3106.06	0.931
rs146441631	7	117296647	G	A	G	TGP	120	497	1140.15	1139.39	1138.25	1059.71	1219.57	0.65	211.776	212.175	211.372	180.695	246.784	0.683	758.82	758.535	758.126	700.782	817.168	0.675
rs560946969	7	117296861	G	T	G	TGP	1	488	265.929	178.504	168.012	9.102	408.817	0.998	34.23	31.529	30.587	9.707	58.745	0.998	205.554	181.888	182.973	65.084	289.449	0.998
rs184823024	7	117296891	A	C	A	TGP	3	497	418.493	554.285	479.735	197.452	1240.23	1	226.944	248.172	221.298	76.176	562.067	1	447.585	496.609	423.686	144.879	1137.65	1
rs139867302	7	117296987	C	A	C	TGP	15	497	547.583	546.564	543.772	440.985	659.679	0.8	18.483	16.867	16.361	5.001	31.454	0.067	487.86	484.957	483.982	397.224	573.443	0.933
rs181796399	7	117297182	G	A	G	TGP	10	492	4805.94	4817.54	4794.63	3971.09	5748.19	1	6992.21	6885.95	6816.18	4464.02	9543.49	1	6747.95	7773.89	7365.36	4991.23	12535.5	1
rs537560114	7	117297237	G	A	G	TGP	1	475	308.773	205.443	196.083	10.694	459.398	0.998	42.316	38.736	37.535	12.051	71.144	0.996	287.148	249.391	254.239	90.96	384.05	0.998
rs145572494	7	117297526	G	A	G	TGP	1	485	374.631	356.78	353.881	198.748	516.18	1	23.73	21.7	21.103	6.632	39.919	0.994	305.742	292.631	291.437	173.222	407.584	1
rs542316173	7	117297579	G	A	G	TGP	10	491	495.793	490.61	489.784	398.084	580.961	0.992	20.902	19.03	18.439	5.588	35.751	0.1	345.278	342.023	340.763	263.961	423.991	0.8
rs560866187	7	117297712	C	T	C	TGP	1	486	493.613	453.764	452.875	230.647	667.291	1	23.043	21.019	20.415	6.464	38.545	0.998	404.736	372.802	372.323	188.302	557.367	1
rs528080059	7	117297716	G	T	G	TGP	1	492	267.222	262.346	260.567	180.305	349.118	1	27.053	24.65	23.699	6.724	47.664	1	200.402	198.673	196.442	129.196	277.155	1
rs371776722	7	117297773	T	C	T	SGDP	1	98	568.742	537.362	536.408	316.747	745.562	1	53.225	49.072	47.063	14.179	94.323	0.99	456.15	431.901	430.981	251.353	605.839	1
rs148884561	7	117297975	G	A	G	TGP	3	493	270.508	260.812	258.775	162.449	368.964	1	16.492	15.105	14.496	4.215	29.322	0.333	181.815	175.22	174.509	112.978	241.292	1
rs34773874	7	117298037	G	C	G	TGP	378	494	1857.6	1871.91	1860.64	1608.65	2180.44	1	7465.85	7494.83	7446.84	5874.78	9367.66	0.99	2452.6	2441.33	2440.59	2106.61	2768.06	0.998
rs34773874	7	117298037	G	C	G	SGDP	21	98	2237.68	2239.54	2228.28	1828.03	2693.37	0.952	1478.79	1483.98	1467.04	1049.19	2002.77	0.98	2018.09	2012.67	2005.21	1612.98	2445.4	1
rs34773874	7	117298037	G	C	G	Combined	399	592	1995.01	2001.49	1995.01	1765.49	2263.57	0.997	7311.26	7337.71	7293.25	5783.98	9106.05	0.966	2300.76	2290.82	2288.29	2019.54	2557.84	0.998
rs428524	7	117298291	C	T	C	TGP	498	495	8364.72	8403.32	8374.7	7640.43	9267.46	0.99	17801.6	17807.9	17778.9	15932.7	19763.3	0.99	13062.5	13297.2	13161.4	10818.9	16470.2	0.99
rs553111455	7	117298296	G	A	G	TGP	10	495	258.245	250.426	248.141	154.741	348.354	0.4	16.972	15.478	15.086	4.801	28.23	0.1	233.535	227.43	226.235	154.539	299.502	0.4
rs186552387	7	117298383	G	A	G	TGP	1	493	204.747	200.421	193.621	88.562	345.7	1	27.119	24.81	23.98	7.159	47.047	1	203.085	210.668	196.198	81.673	402.142	1
rs190900826	7	117298389	C	T	C	TGP	66	497	1065.45	1077.11	1069.23	892.281	1299.59	0.992	115.083	114.996	114.574	95.952	135.602	0.606	957.913	952.984	948.535	734.446	1189.4	0.992
rs542496916	7	117298394	C	A	C	TGP	6	491	375.119	347.032	344.695	181.679	519.826	0.5	26.949	24.353	23.69	7.055	45.357	0.167	316.765	292.389	291.946	164.077	417.184	0.5
rs531120911	7	117298894	C	A	C	TGP	1	488	789.54	977.509	877.104	466.648	2006.21	1	139.954	162.916	131.453	26.716	468.618	1	707.907	1791.07	1304.57	318.817	5066.77	1
rs191112733	7	117299031	G	T	G	TGP	3	495	207.857	212.539	206.817	131.021	321.586	1	74.762	75.891	71.789	31.889	140.218	1	166.238	176.653	168.688	99.125	289.882	1
rs141502189	7	117299213	C	T	C	TGP	3	494	457.492	453.856	445.555	279.283	659.514	1	32.527	31.174	30.505	13.971	51.802	0.667	321.434	318.311	310.369	180.33	491.538	1
rs972094434	7	117299287	C	T	C	SGDP	1	95	1338.74	1380.49	1345.07	922.685	2017.03	0.989	245.637	244.837	218.138	50.3	578.471	1	1217.95	1467.55	1363.42	749.415	2656.82	0.989
rs113827944	7	117299434	G	A	G	TGP	253	497	691.598	692.871	691.598	644.552	744.633	0.992	156.505	156.55	156.301	140.284	173.693	0.577	511.963	512.895	511.963	470.649	558.433	0.992
rs113827944	7	117299434	G	A	G	SGDP	3	92	692.538	682.334	675.403	441.156	947.221	1	113.348	106.131	101.275	30.39	206.193	0.333	833.452	822.869	816.805	562.363	1099.92	1
rs113827944	7	117299434	G	A	G	Combined	256	589	685.739	686.969	685.739	640.013	737.179	0.984	159.071	159.247	158.873	143.25	175.98	0.605	511.027	512.032	511.027	469.788	557.413	0.98
rs543169186	7	117299469	A	G	A	TGP	1	494	351.847	316.231	317.644	149.033	465.318	1	27.88	25.607	24.83	7.796	47.453	0.998	331.072	302.494	305.776	162.976	423.017	0.998
rs147037851	7	117299536	A	G	A	TGP	21	487	2669.37	2730.99	2693.89	2117.32	3544.36	1	6039.03	5973.59	5897.62	3706.6	8616.49	1	3691.63	5359.22	4744.27	2423.61	11186.9	1
rs34973305	7	117299598	T	C	T	TGP	378	493	7339.68	7382.56	7357.2	6752.25	8112.44	0.998	11228.5	11278.9	11228.5	9603.18	13196.8	0.998	8856.17	9664.29	9354.68	7280.73	13638.5	0.998
rs34973305	7	117299598	T	C	T	SGDP	6	96	3737.24	3965.18	3813.83	2428.45	6333.17	1	7607.89	7669.57	7372.1	3717.09	13095.5	1	6141.31	8252.06	7177.95	3129.91	18401.5	1
rs34973305	7	117299598	T	C	T	Combined	384	589	7202.66	7239.76	7218.64	6657.49	7905.58	0.998	10933.1	10980.4	10933.1	9413.46	12740.4	0.998	8760.96	9485.8	9202.97	7254.54	13176.4	0.998
rs188408515	7	117299670	T	G	T	TGP	1	478	227.473	185.403	168.263	24.467	427.555	1	35.305	32.268	31.252	9.597	60.442	0.998	231.724	196.462	185.207	49.276	390.869	1
rs78274799	7	117299698	C	G	C	TGP	78	493	706.437	705.936	704.951	640.528	772.592	0.987	86.194	86.018	85.774	70.398	102.739	0.385	528.528	527.756	527.299	468.813	588.268	0.962
rs566554115	7	117299826	A	C	A	TGP	1	493	374.631	359.623	356.411	204.492	523.585	1	28.266	25.878	25.143	7.799	48.123	0.998	310.765	300.247	298.21	172.079	438.207	1
rs540098988	7	117299898	A	G	A	SGDP	3	92	6191.56	6335.24	6238.06	4694.18	8509.69	1	5455.61	5759.47	5337.46	2128.03	11611.5	1	7651.44	9880.74	9015.65	5110.91	18906.1	1
rs193090632	7	117299907	T	G	T	TGP	3	490	400.852	382.839	378.482	211.612	561.693	1	38.66	35.606	34.192	10.014	68.973	0.333	316.09	300.969	299.735	178.292	424.614	1
rs577048864	7	117300042	T	A	T	TGP	1	486	814.793	516.281	482.522	24.28	1161.35	0.998	81.28	74.473	72.084	22.824	137.326	0.998	915.578	769.018	793.819	290.164	1113.02	0.998
rs537821891	7	117300074	A	G	A	TGP	6	486	610.948	603.626	600.074	442.197	776.24	1	59.064	58.202	56.608	29.212	94.252	0.5	447.945	447.311	439.241	279.71	652.46	1
rs556219110	7	117300117	C	A	C	TGP	1	488	118.363	92.708	79.194	4.624	251.883	0.998	36.065	33.292	32.173	10.154	62.389	0.998	389.28	333.934	338.532	118.751	518.344	0.998
rs575851481	7	117300151	G	A	G	TGP	3	499	304.305	319.59	308.791	192.625	493.203	1	19.961	19.388	19.142	10.548	29.515	1	234.853	259.304	244.009	129.821	449.948	1
rs34331324	7	117300188	A	C	C	TGP	500	499	14302.8	14336.2	14302.8	13176.4	15589.4	0.687	25404.2	25413	25375.4	23091.6	27821.7	0.687	22362.9	22471.8	22362.9	19473.5	25904	0.687
rs34331324	7	117300188	A	C	C	SGDP	100	100	13618.9	13742.9	13648.4	11431.4	16508.1	0.86	23664.3	23692.4	23555.7	19372.3	28511	0.86	20832.4	21228.5	20937.8	16147.9	27701.7	0.86
rs34331324	7	117300188	A	C	C	Combined	600	599	14185.2	14210.9	14185.2	13160.3	15331.9	0.716	25058.8	25065	25033.8	22998.3	27222.2	0.716	22032.5	22122	22032.5	19468.6	25100.5	0.716
rs78245477	7	117300226	G	A	G	TGP	21	482	2516.84	2550.02	2523.76	2020.83	3204.16	1	6010.48	5942.71	5869.73	3689.08	8575.75	0.998	2475.54	2508.31	2482.14	2011.61	3120.29	1
rs17140297	7	117300259	C	G	G	TGP	500	500	14390.3	14426.4	14390.3	13199.7	15754.5	0.606	25519.9	25544.4	25491	23196.8	28012.1	0.606	20840.5	21038.8	20934.3	18241.6	24350.2	0.606
rs17140297	7	117300259	C	G	G	SGDP	99	99	14317.5	14441.3	14346.9	12101.3	17219.8	0.838	24698.2	24786.4	24643.5	20456	29622.5	0.838	20783.4	21304.3	20991.8	16276.4	27895.9	0.838
rs17140297	7	117300259	C	G	G	Combined	599	599	14371.6	14403.4	14385.5	13311.4	15576.5	0.644	25354.3	25368.8	25329	23269.5	27543.2	0.644	20840.5	20982.1	20897.2	18493	23871.8	0.644
rs214156	7	117300487	A	C	A	TGP	498	496	8918.24	8956.16	8928.62	8144.21	9868.67	0.992	19778.1	19787.1	19754	17809	21858	0.992	18449	18413.6	18351.1	15152	21873.7	0.992
rs214156	7	117300487	A	C	A	SGDP	68	95	9482.06	9741.68	9624.77	8131.58	11965.2	0.989	20083.5	20156.9	20031.8	15966.8	24874	0.989	15474.1	16076.2	15694.3	11085.1	23051.9	0.989
rs214156	7	117300487	A	C	A	Combined	566	591	9043.93	9076.83	9053.21	8357.31	9887.84	0.992	19845.1	19842.9	19823.1	18040.5	21733.6	0.992	17878.2	17882.5	17818.9	14964.2	21007.5	0.992
rs149416044	7	117300742	G	A	A	TGP	500	500	9951.89	9962.35	9951.89	9241.3	10726.9	0.642	14598.8	14644.3	14598.8	12714	16790	0.642	12245	12450.1	12349	10714.2	14722.7	0.642
rs13223535	7	117300744	A	G	A	TGP	10	484	1060.5	1048.62	1049.1	871.121	1217.85	0.4	7.323	10.579	7.569	1.431	34.682	0.1	775.08	764.188	762.551	597.188	931.575	0.4
rs13238110	7	117300757	T	C	C	TGP	3	491	487.441	485.094	481.841	354.048	626.136	0.667	18.847	17.167	16.684	5.124	31.918	0.333	336.679	334.956	332.341	233.141	449.798	0.333
rs17140299	7	117301071	G	A	G	TGP	499	496	4723.28	4731.02	4723.28	4372.55	5111.19	0.891	9347.69	9402.91	9327.76	7503.19	11620.8	0.889	5248.27	5484.37	5377.85	4473.93	7063.88	0.889
rs17140299	7	117301071	G	A	G	SGDP	28	97	5668.77	5889.27	5765.74	4508.65	7890.92	0.99	8895.28	9012.84	8734.05	5162.15	14181.7	0.99	7525.68	9446.21	8616.49	4851.7	18041	0.99
rs17140299	7	117301071	G	A	G	Combined	527	593	4671.08	4676.83	4671.08	4366.13	5005.08	0.907	9278.77	9318.29	9259.76	7558.29	11344.3	0.906	5345.16	5582.17	5472.11	4583.87	7129.77	0.906
rs115490584	7	117301249	A	G	A	TGP	494	494	1674.66	1683.27	1678.28	1526.01	1861.78	0.982	2680.34	2705.45	2686.21	2215.47	3292.83	0.935	1359.5	1363.64	1360.89	1240.92	1498.6	0.98
rs35924144	7	117301294	T	C	T	TGP	500	498	5106.66	5169.04	5136.75	4607.69	5879.99	1	9813.85	9844.74	9793.47	7922.47	12031.1	1	6589.93	7685.01	7249.32	4924.86	12552.2	1
rs35924144	7	117301294	T	C	T	SGDP	45	96	5946.36	6192.96	6061.67	4787.59	8287.65	1	9521.03	9792.95	9521.03	6199.97	14678.7	1	7678.64	9912.76	9007.66	5070.28	19176.3	1
rs35924144	7	117301294	T	C	T	Combined	545	594	5275.25	5324.63	5297.23	4780.96	5992.52	1	9764.48	9793.75	9745.55	8042.6	11763.4	1	7011.8	7865.92	7513.18	5280.08	12244	1
rs35986679	7	117301328	G	A	G	TGP	496	497	1516.18	1516.25	1515.64	1469.93	1563.33	0.636	1018.76	1019.82	1018.76	931.523	1112.98	0.41	1023.09	1023.32	1023.09	992.229	1054.9	0.771
rs35986679	7	117301328	G	A	G	SGDP	100	99	1522.29	1524.49	1522.29	1427.33	1627.35	0.747	868.132	869.854	866.282	727.216	1025.36	0.727	1112.52	1113.18	1112.52	1040.84	1188.25	0.85
rs35986679	7	117301328	G	A	G	Combined	596	596	1512.74	1512.9	1512.28	1470.9	1555.3	0.658	989.51	989.976	988.578	914.208	1069	0.46	1023.54	1023.69	1023.54	995.231	1052.33	0.795
rs144833422	7	117301414	A	T	A	TGP	210	498	1752.14	1751.92	1750.63	1624.55	1881.64	0.924	616.339	616.997	615.435	544.798	693.191	0.809	1248.54	1247.52	1246.54	1158.62	1336.82	0.89
rs144833422	7	117301414	A	T	A	SGDP	3	100	929.537	937.442	929.537	732.414	1179.71	1	48.715	45.566	42.86	11.537	94.197	0.333	884.035	864.539	861.613	620.504	1114	1
rs144833422	7	117301414	A	T	A	Combined	213	598	1737.63	1737	1736.19	1613.69	1863.32	0.918	606.192	606.728	605.319	536.304	680.269	0.814	1215.43	1214.64	1213.47	1132.43	1298.22	0.892
rs34018535	7	117301464	A	C	A	TGP	241	491	3880.35	3894.52	3884.55	3566.63	4258.34	0.99	3894.9	3927.74	3894.9	3221.17	4770.24	0.967	3224.47	3236.09	3227.96	2944.61	3561.59	0.992
rs142301708	7	117301466	C	A	C	TGP	6	493	514.865	508.674	507.85	404.422	610.339	0.998	20.179	18.261	17.689	5.381	34.007	0.167	334.828	327.566	326.489	231.858	424.709	0.5
rs142301708	7	117301466	C	A	C	SGDP	1	94	686.861	663.708	662.739	447.25	866.546	1	53.149	49.374	47.235	14.254	94.674	0.979	578.904	557.02	556.441	364.139	738.222	1
rs142301708	7	117301466	C	A	C	Combined	7	587	508.371	502.273	501.514	400.297	601.606	0.857	18.808	17.051	16.524	5.056	31.717	0.143	334.828	327.138	326.489	231.858	423.181	0.429
rs139846950	7	117301516	T	C	T	TGP	351	484	1572.24	1631.34	1601.26	1244.05	2165.39	1	2281.01	2294.88	2265.01	1581.81	3164.36	0.888	1334.04	1322.33	1315.54	979.388	1700.47	1
rs139846950	7	117301516	T	C	T	SGDP	1	97	1271.66	1280.8	1232.52	629.354	2163.59	1	269.654	292.015	248.348	53.92	771.928	0.99	864.962	887.73	833.314	392.464	1617.95	1
rs139846950	7	117301516	T	C	T	Combined	352	581	1523.68	1561.72	1540.24	1229.69	1999.99	1	2038.55	2047.72	2025.04	1447.29	2768.21	0.904	1268.18	1258.88	1252.77	955.738	1591.31	1
rs142105307	7	117301574	G	T	G	TGP	66	497	1119.36	1126.14	1120.91	990.855	1282.17	1	496.77	498.481	493.75	372.994	645.679	0.976	845.035	888.527	868.638	680.57	1190.06	1
X1617301635	7	117301635	A	G	.	SGDP	1	94	1457.84	1513.29	1466.02	931.549	2346.22	1	162.161	161.621	145.495	36.127	376.578	1	1013.24	1146.96	1071.88	603.845	2047.04	1
rs187969239	7	117301728	C	G	C	TGP	25	495	588.61	587.212	585.389	492.916	686.366	0.96	17.943	16.36	15.694	4.407	32.06	0.04	453.365	452.214	450.772	366.66	543.682	0.92
rs556358519	7	117301900	A	G	A	TGP	3	487	624.212	605.759	599.526	367.555	866.402	1	28.491	26.142	25.313	7.673	49.303	0.333	595.452	558.624	555.978	328.604	790.635	1
rs150757971	7	117301930	C	T	C	TGP	496	488	2189.16	2194.93	2190.86	2049.43	2354.82	0.994	1941.23	1947.83	1941.23	1709.26	2211.54	0.969	1779.44	1785.27	1781.12	1628.61	1957.11	0.992
rs181908337	7	117301986	C	A	C	TGP	9	500	471.589	464.902	461.12	319.578	622.019	1	22.243	20.237	19.608	5.933	37.775	0.111	351.214	345.664	342.999	235.668	464.996	1
rs546113245	7	117302071	C	T	C	TGP	1	484	362.116	306.197	305.827	91.77	522.18	1	23.388	21.613	20.855	6.594	40.208	0.998	365.109	326.786	329.206	148.872	484.505	0.998
rs184678516	7	117302459	G	A	G	TGP	300	498	858.49	858.331	857.896	807.151	909.937	0.943	112.653	112.695	112.475	98.81	127.425	0.247	626.952	626.743	626.535	590.522	663.419	0.92
rs34771810	7	117302620	C	T	C	TGP	120	492	4258.46	4292.39	4267.08	3556.76	5160.87	1	8735.5	8771.42	8713.02	6873.66	10931.3	0.994	6242.21	6181.78	6148.46	4642.17	7866.68	1
rs552448051	7	117302722	G	T	G	TGP	1	487	455.973	735.797	610.457	282.71	1831.73	1	81.219	120.861	83.194	11.88	409.543	1	340.074	1101.99	747.921	159.88	3429.37	1
rs181756492	7	117302793	G	A	G	TGP	10	491	4794.63	4803.98	4783.35	3961.74	5734.66	1	7027.95	6906.34	6851.03	4464.02	9592.28	1	6747.95	7757.13	7341.51	4991.23	12454.5	1
rs2283058	7	117302910	A	C	.	TGP	500	498	2796.05	2794.63	2793.88	2695.91	2892.04	0.812	19807.1	19882.6	19807.1	17180.7	22872.5	0.414	17691.4	17600.7	17477	12947.6	22743.5	0.414
rs6980032	7	117303145	C	A	C	TGP	500	498	14088	14117.2	14088	13010.9	15298.8	0.707	24276.1	24294.3	24249.2	22093.1	26615.7	0.707	20402.7	20520.3	20431	18110.6	23241.2	0.707
rs17549557	7	117303243	G	T	G	TGP	500	499	13710.5	13748.1	13723.9	12674.6	14917.8	0.707	24008.5	24015.4	23981.2	21822.9	26323	0.707	19511.8	19661.1	19568.2	17187.8	22569	0.707
rs376278485	7	117303332	A	G	A	TGP	3	492	393.009	390.391	382.881	240.364	571.364	1	25.433	23.348	22.369	6.33	45.806	0.333	311.334	303.908	295.987	170.455	470.453	1
rs77818751	7	117303446	C	T	C	TGP	10	487	4821.01	4828.97	4809.53	3984.1	5764.62	1	7027.95	6922.46	6851.03	4486.84	9592.28	1	6747.95	7798.67	7389.28	5007.44	12576.2	1
rs550994497	7	117303531	A	G	A	TGP	1	489	209.198	165.729	159.085	27.28	336.129	1	35.345	32.515	31.618	10.036	60	0.998	293.862	250.537	252.337	92.201	393.292	0.998
rs570772896	7	117303545	G	A	G	TGP	3	492	194.924	215.833	197.644	81.986	423.521	0.333	28.759	26.433	25.143	6.822	53.237	0.333	148.374	160.931	146.429	58.54	318.897	0.333
rs142299061	7	117303651	G	A	A	TGP	495	496	1389.74	1389.65	1388.67	1296	1484.5	0.962	8791.61	8808.89	8791.61	7893.54	9791.85	0.706	2105.73	2103.92	2102.47	1972.85	2233.66	0.827
rs185317286	7	117303818	G	A	G	TGP	1	487	319.498	216.492	204.696	11.054	491.688	0.998	20.426	18.682	18.247	5.876	33.855	0.996	356.559	310.456	315.066	112.372	482.469	0.998
rs35480497	7	117304003	C	T	C	TGP	28	495	4265.07	4276.15	4256.22	3589.24	5036.67	0.998	5446.54	5464.99	5408.04	4000.25	7157.29	1	5011.6	5118.73	5047.98	4053.48	6502.31	1
rs183535992	7	117304011	A	T	A	TGP	3	497	419.933	542.963	474.394	197.168	1183.94	1	201.203	212.213	193.171	70.908	450.772	1	446.544	469.963	408.534	143.847	1036.61	1
rs187374930	7	117304166	G	T	G	TGP	6	490	376.922	403.349	390.468	289.963	580.156	1	52.943	52.8	51.725	31.174	79.106	1	292.943	329.634	313.073	191.917	542.523	1
rs214157	7	117304352	G	A	G	TGP	499	497	9011.15	9044.33	9021.9	8191.74	9995.57	0.984	17527	17541.6	17504.1	15649.2	19553.5	0.97	21178.8	21065	21022.1	17394.9	24799.7	0.984
rs214157	7	117304352	G	A	G	SGDP	50	93	8576.7	8772.14	8661.74	7163.44	10895	1	14149.9	14329	14149.9	10601.9	18885.1	1	11502.9	12977	12277.6	8125.04	21267.6	1
rs214157	7	117304352	G	A	G	Combined	549	590	8933.08	8960.17	8942.74	8193.11	9813.85	0.986	17062.1	17072.5	17040.8	15326.8	18899.3	0.973	20110.3	20022	20003.5	16604.4	23507.4	0.986
rs112451966	7	117304355	A	G	A	TGP	78	492	2135	2187.14	2154.97	1679.81	2862.78	1	1594.14	1602.12	1589.19	1213.1	2049.82	0.992	2452.39	2589.07	2515.73	1792.21	3744.6	1
rs10266116	7	117304459	T	C	T	TGP	500	500	14182.8	14215.4	14182.8	13055.7	15468.9	0.702	22568.3	22573.4	22544	20587.3	24659.9	0.702	20315.8	20424.5	20343.5	18052	23113.3	0.702
rs10266116	7	117304459	T	C	T	SGDP	100	99	15461.2	15559.1	15490.4	13297.4	18181.5	0.879	22428.1	22453.9	22381.5	18795.8	26485.5	0.879	19637.7	19996.5	19765.5	16271	24748.2	0.879
rs10266116	7	117304459	T	C	T	Combined	600	599	14477.1	14498.5	14477.1	13455.7	15618.8	0.731	22532.1	22537.8	22510.3	20769	24373.8	0.731	20155.5	20230.9	20179.5	18170.4	22517.7	0.731
rs570023407	7	117304581	A	G	A	TGP	1	488	419.805	390.696	385.8	196.279	596.906	1	29.97	27.304	26.517	8.138	50.753	0.998	316.388	301.795	295.454	150.028	473.829	1
rs537097031	7	117304589	T	C	T	TGP	6	492	1531.26	1601.21	1538.96	927.247	2579.98	1	3601.19	3504.75	3416.75	1764.32	5609.07	0.998	3089.66	3347.95	3105.28	1385.51	6420.12	1
rs183737381	7	117304682	A	T	A	TGP	1	483	379.985	341.446	329.279	103.913	634.433	0.998	58.352	53.574	51.682	15.825	100.759	0.998	304.718	272.215	269.968	113.223	435.073	0.998
rs145575752	7	117304689	C	T	C	TGP	3	490	390.955	382.777	336.829	88.788	876.934	1	191.189	189.323	182.978	89.331	319.073	1	437.843	381.11	348.354	113.622	781.399	1
rs552769034	7	117304704	T	C	T	TGP	1	495	293.862	296.224	286.528	156.214	475.012	1	22.5	20.555	19.779	5.711	39.668	1	197.359	205.647	197.359	105.022	344.6	1
rs113857788	7	117304834	G	C	G	TGP	199	497	660.758	661.013	660.282	619.714	703.506	0.854	128.105	128.101	127.945	115.508	141.369	0.724	472.963	473.422	472.963	439.606	508.851	0.889
rs113857788	7	117304834	G	C	G	SGDP	3	96	563.517	557.989	555.147	408.478	715.977	1	40.004	36.937	35.319	10.347	71.961	0.333	437.686	440.159	434.399	300.242	605.252	1
rs113857788	7	117304834	G	C	G	Combined	202	593	656.487	656.896	656.487	617.485	697.45	0.861	124.631	124.723	124.483	112.625	137.261	0.723	461.9	462.342	461.9	430.36	495.752	0.886
rs554926739	7	117305013	C	T	C	TGP	3	492	1081.6	1070.31	1009.68	387.332	2052.27	1	853.012	818.417	795.823	367.729	1362.66	1	1730.23	1598.35	1546.96	649.573	2753.6	1
rs533608013	7	117305105	C	T	C	TGP	3	493	336.092	340.594	334.642	220.014	489.567	1	24.058	21.921	21.091	6.023	42.486	0.333	274.754	294.986	282.021	160.885	483.727	1
rs145708663	7	117305106	G	A	G	TGP	171	497	2778.51	2794.21	2773.74	2249.19	3432.42	1	4603.86	4715.25	4603.86	3109.5	6883.57	0.968	2794.11	2714.95	2731.63	2231.74	3110.97	0.998
rs4148724	7	117305151	C	T	C	TGP	500	499	2825.65	2824.54	2824.48	2719.62	2927.28	0.832	20182.3	20248.1	20182.3	17463.9	23323.8	0.393	1987.18	1986.46	1986.35	1918.18	2054.37	0.578
rs4148724	7	117305151	C	T	C	SGDP	100	100	3128.69	3130.51	3125.75	2863.49	3408.81	0.92	11487.6	11770	11487.6	7614	17331.8	0.65	2508.21	2506.43	2503.76	2301.46	2716.61	0.88
rs4148724	7	117305151	C	T	C	Combined	600	599	2866.75	2865.46	2864.52	2769.44	2959.42	0.848	18917.6	18963.1	18888.8	16542.9	21600.2	0.436	2298.08	2297.81	2297.19	2218.36	2376.98	0.678
rs182395005	7	117305317	G	A	G	TGP	3	495	481.574	505.936	479.562	253.859	861.565	1	32.669	31.662	30.737	13.31	55.007	0.667	365.564	380.138	350.096	158.017	720.695	1
rs4727855	7	117305374	G	A	G	TGP	500	499	15042.8	15080	15042.8	13689.3	16607.2	0.505	28683.8	28694.6	28649.6	25951.5	31553	0.505	27119.1	27111.5	27035	23184.6	31329.9	0.505
rs4727855	7	117305374	G	A	G	SGDP	100	98	14913.3	15044.3	14943.5	12659.1	17855.4	0.908	28557.6	28580.3	28498.3	23932.7	33653.9	0.908	28231.8	28274.8	28100.7	22161.1	35219.8	0.908
rs4727855	7	117305374	G	A	G	Combined	600	597	15005.3	15040.5	15020.3	13826.6	16349.6	0.571	28636.1	28657	28606.7	26272.8	31116.2	0.571	27402.4	27427.3	27364.4	24055.8	30999.1	0.571
rs143287422	7	117305397	G	T	G	TGP	10	491	302.187	307.053	303.068	223.927	411.375	0.9	59.942	59.654	58.556	35.83	88.692	0.6	208.388	226.308	217.896	144.904	347.005	0.6
rs140881282	7	117305424	A	G	A	TGP	10	488	4821.01	4838.23	4809.53	3993.6	5778.38	1	6955.87	6857.1	6781.7	4451.66	9526.05	1	6747.95	7774.48	7365.36	4991.23	12535.5	1
rs79688066	7	117305573	C	G	C	TGP	3	495	184.383	140.774	124.7	7.018	360.494	0.333	40.979	38.149	36.631	11.45	72.65	0.333	228.592	197.575	199.139	69.622	313.316	0.333
rs138642693	7	117305628	T	C	T	TGP	1	492	367.504	629.724	499.822	197.08	1710.11	1	70.005	82.054	66.047	13.384	237.642	1	339.679	611.874	469.047	126	1626.67	1
rs76179227	7	117305631	A	G	A	TGP	39	494	581.557	582.645	580.703	504.33	666.681	0.897	63.626	63.392	63.125	51.271	76.301	0.615	460.635	459.769	458.648	395.949	525.941	0.974
rs147370737	7	117305685	G	A	G	TGP	6	490	1206.97	1265.81	1217.52	777.748	1982.06	1	1136.23	1317.09	1176.35	507.119	2849.72	0.998	1249.55	1315.81	1265.23	718.84	2127.38	1
rs190584183	7	117305810	G	A	G	TGP	10	495	464.918	452.203	451.134	315.958	582.654	0.2	56.952	52.113	50.137	15.075	98.343	0.1	351.292	336.362	335.766	210.921	454.825	0.1
rs1429568	7	117305816	T	C	C	TGP	499	498	13759.3	13795.6	13773.8	12634.2	15063.6	0.711	26772.6	26771.7	26744.4	24480.1	29156.6	0.711	23485.9	23554.7	23485.9	20392.6	27048.5	0.711
rs1429568	7	117305816	T	C	C	SGDP	100	98	14666.5	14783.3	14695	12485.2	17498.3	0.878	25735.9	25782.6	25679.6	21272.3	30729.7	0.878	22816.1	23125.6	22870.6	17849.5	29655.4	0.878
rs1429568	7	117305816	T	C	C	Combined	599	596	13953.6	13980.7	13953.6	12933.6	15109.2	0.738	26575.9	26573.8	26550.9	24507.3	28710.8	0.738	23323.8	23388.8	23323.8	20609.6	26430.5	0.738
rs575253347	7	117306012	C	T	C	TGP	3	488	1443.56	1488.08	1428.12	799.072	2471.36	1	697.469	773.179	684.069	230.826	1804.52	1	1653.3	1867.24	1663.32	659.971	3994.27	1
rs193028429	7	117306078	A	T	A	TGP	6	491	300.259	291.137	290.123	194.994	385.607	1	29.288	26.523	25.658	7.594	49.99	0.167	293.089	284.643	285.292	205.628	359.476	1
rs138462670	7	117306082	A	G	A	TGP	1	487	856.826	722.824	681.42	159.31	1443.08	1	92.952	84.375	82.35	26.144	152.823	0.996	956.295	775.895	771.33	263.318	1300.03	1
rs111611402	7	117306143	T	C	T	TGP	496	490	1569.5	1574.23	1570.89	1463.3	1696.89	1	2191.9	2208.35	2191.9	1759.39	2736.56	0.994	1470.13	1484.34	1475.89	1290.58	1716.62	1
rs34260394	7	117306150	C	T	C	TGP	500	498	5034.99	5061.64	5046.44	4587.05	5608.92	1	9162	9211.54	9142.72	7390.71	11333.9	0.998	6673.37	7658.04	7270.85	4993.3	12285.8	0.998
rs34260394	7	117306150	C	T	C	SGDP	45	96	5953.29	6217.63	6086.75	4795.96	8348.28	1	9483.64	9727.09	9483.64	6175.62	14563.6	1	7678.64	9916.05	9007.66	5070.28	19176.3	1
rs34260394	7	117306150	C	T	C	Combined	545	594	5110.48	5135.94	5121.54	4687.16	5644.79	0.998	9207.56	9261.91	9207.56	7583.89	11178.8	0.998	7041.99	7822.35	7479.52	5311.05	11998.1	0.998
rs138527003	7	117306350	C	T	C	TGP	28	493	565.692	563.949	563.065	490.422	638.49	0.786	18.008	16.447	15.84	4.684	31.445	0.036	390.338	389.073	388.622	340.999	437.722	0.714
rs372459350	7	117306386	A	G	A	TGP	3	492	627.369	606.758	602.557	367.555	862.043	1	28.644	26.138	25.313	7.673	49.039	0.333	592.736	554.601	553.442	327.105	783.437	1
rs372459350	7	117306386	A	G	A	SGDP	1	94	980.61	884.483	891.045	410.828	1317.51	1	99.45	93.686	88.896	26.99	184.322	0.989	932.22	857.448	862.377	469.775	1186.77	0.989
rs372459350	7	117306386	A	G	A	Combined	4	586	622.64	601.862	595.155	365.858	854.053	0.75	27.524	25.116	24.353	7.434	47.11	0.25	590.129	552.047	551.237	326.842	775.144	0.75
rs36005386	7	117306388	G	T	G	TGP	351	487	1672.57	1685.39	1677.86	1464.72	1943.39	1	4606.03	4610.49	4584.63	3632.47	5692.86	0.998	2263.19	2275.77	2253.55	1751.9	2892.68	1
rs36005386	7	117306388	G	T	G	SGDP	21	99	2273.5	2269.49	2260.5	1892.21	2669.66	1	1243.74	1247.41	1234.06	892.231	1660.79	0.952	1979.26	1971.35	1967.28	1597.23	2360.17	1
rs36005386	7	117306388	G	T	G	Combined	372	586	1892.26	1896.65	1892.26	1680.75	2133.17	1	4604.24	4612.23	4583.36	3659.95	5674.9	0.966	2073.02	2071.64	2066.71	1771.82	2388.73	1
rs188879923	7	117306442	C	G	C	TGP	3	492	420.574	560.039	482.415	197.77	1260.29	1	219.448	239.26	213.989	74.907	538.956	1	450.247	497.642	426.1	144.111	1142.27	1
rs181301194	7	117306666	G	C	G	TGP	5	499	256.831	253.822	249.175	142.041	388.956	1	6.741	8.268	6.45	1.382	24.134	0.2	217.492	217.91	212.723	127.182	331.43	1
rs181301194	7	117306666	G	C	G	SGDP	1	97	99.45	211.42	171.678	59.528	528.645	1	8.543	15.766	9.949	1.52	59.194	1	51.232	159.365	111.522	26.44	482.054	1
rs181301194	7	117306666	G	C	G	Combined	6	596	255.086	251.588	247.455	141.612	382.934	1	7.245	9.026	7.424	1.999	23.936	0.333	217.167	217.484	212.729	127.482	329.553	1
rs111451449	7	117306677	G	A	G	SGDP	3	95	6124.32	6244.54	6147.1	4635.48	8335.33	1	5396.66	5639.88	5222.74	2110.06	11216.4	1	7546.15	9577.41	8757.56	5066.06	17958.2	1
rs536493893	7	117306884	G	A	G	TGP	1	482	120.882	87.969	73.862	3.972	240.924	1	29.039	26.446	25.776	8.285	47.759	0.998	164.944	140.565	139.073	39.3	248.72	1
rs554345245	7	117306889	T	C	T	TGP	1	494	558.805	544.835	529.671	248.389	911.729	1	100.23	92.494	87.261	22.913	189.596	1	435.242	434.821	406.997	168.866	802.09	1
rs185664216	7	117306909	C	T	C	TGP	244	494	1307.65	1311.93	1308.77	1214.52	1420.07	0.99	395.018	395.33	393.466	332.212	465.099	0.923	879.685	883.158	881.246	810.761	964.68	1
rs138025486	7	117306942	A	G	A	TGP	15	492	816.602	820.72	806.525	525.519	1185.16	1	86.677	86.424	83.935	45.863	138.595	0.4	649.07	636.745	631.346	420.644	877.445	1
rs114402068	7	117306957	C	T	C	TGP	66	478	2181.83	2216.79	2195.85	1847.28	2683.61	1	5668.3	5688.15	5634.47	4227.3	7376.39	0.998	2715.56	2802.42	2748.87	2056.42	3820.7	1
rs1800135	7	117306991	C	T	C	TGP	200	496	712.059	712.119	711.368	649.375	777.015	0.89	111.303	111.324	111.143	98.471	124.724	0.455	508.611	508.775	508.062	455.519	564.22	0.89
rs1800135	7	117306991	C	T	C	SGDP	1	96	409.907	378.576	366.843	132.129	677.972	1	50.704	47.023	45.134	13.84	89.623	0.99	425.286	384.538	378.975	157.335	636.687	1
rs1800135	7	117306991	C	T	C	Combined	201	592	699.986	699.723	698.668	640.049	761.221	0.891	106.744	106.797	106.594	94.66	119.523	0.453	505.828	505.758	505.295	453.83	559.642	0.891
rs148783445	7	117307052	G	A	G	TGP	15	494	1547.99	1599.84	1547.99	930.955	2536.59	0.998	89.487	88.901	88.165	61.379	119.915	0.667	1658.72	1563.46	1574.16	1066.69	1985.58	0.998
rs4148725	7	117307076	C	T	C	TGP	15	490	425.25	425.288	423.932	362.427	492.807	0.867	51.546	51.418	50.979	38.1	65.985	0.994	319.472	319.729	318.34	259.141	385.554	1
rs141554123	7	117307077	G	A	G	TGP	6	491	604.23	599.577	595.172	439.996	771.736	1	41.93	40.633	39.342	17.485	69.806	0.333	440.68	444.655	434.953	278.796	652.46	1
rs1800136	7	117307108	G	A	A	TGP	500	498	13658.2	13694.7	13672.6	12567.9	14921.5	0.713	25376.1	25390.4	25348	23119.8	27760.1	0.713	21249.9	21359.5	21280.6	18611.3	24508.6	0.713
rs1800136	7	117307108	G	A	A	SGDP	100	99	14453.5	14562.7	14481.5	12351.7	17144.1	0.929	24319.2	24366.6	24265.3	20097.4	29038.9	0.929	20947	21368.8	21095.6	16668.1	27400.1	0.929
rs1800136	7	117307108	G	A	A	Combined	600	597	13835.8	13859.8	13835.8	12836.1	14954.2	0.749	25159	25174.4	25133.9	23159.5	27276.6	0.749	21185.8	21269	21185.8	18842.3	24007.8	0.749
rs369464175	7	117307142	G	A	G	TGP	1	495	180.52	199.991	190.967	127.259	314.316	1	21.909	29.875	21.627	3.384	96.737	1	102.219	134.181	122.6	67.902	253.697	1
rs150914702	7	117307164	G	A	G	TGP	1	491	856.755	737.054	691.694	160.889	1492.17	1	91.192	82.747	80.79	25.486	150.887	0.998	987.866	795.811	790.066	266.608	1334.11	1
rs532413191	7	117307204	T	C	T	TGP	3	491	1038.94	1054.08	1026.69	616.493	1630.6	1	1965.98	1970.68	1835.49	661.656	3945.42	1	1444.28	1574.65	1480.27	780.641	2806.92	1
rs113068756	7	117307210	C	T	C	SGDP	3	95	6191.56	6314.4	6214.77	4676.65	8446.25	1	5396.66	5671.8	5222.74	2133.22	11339.5	1	7615.69	9798.97	8924.91	5099.87	18629.4	1
rs142602860	7	117307235	T	C	T	TGP	1	487	283.856	264.358	255.731	95.899	471.667	1	25.674	23.297	22.585	6.874	43.312	1	242.956	227.069	212.458	75.633	432.537	1
rs139492880	7	117307243	C	T	C	TGP	21	488	2596.98	2647.21	2611.7	2077.22	3377.87	1	5811.78	5749.42	5677.26	3587.54	8257.85	0.998	2463.43	2498.98	2476.71	2002.82	3112.52	1
rs144214399	7	117307256	C	T	C	TGP	1	481	449.449	378.318	369.158	109.289	690.947	1	149.004	134.809	130.832	38.95	250.692	1	457.911	394.074	384.935	137.818	686.595	1
rs4148726	7	117307295	T	A	T	TGP	6	495	406.952	392.537	390.057	238.513	559.316	0.5	17.678	16.185	15.462	4.257	32.06	0.167	359.715	352.908	350.621	239.666	469.828	0.667
rs149810643	7	117307306	C	T	C	TGP	21	479	2683.68	2749.98	2706.99	2131.04	3569.89	1	6039.03	5981.71	5897.62	3706.6	8657.42	0.998	2450.22	2483.18	2456.81	1992.08	3087.52	1
rs17140308	7	117307487	A	G	A	TGP	499	495	4647.96	4655.78	4647.96	4330.82	5000.78	0.998	9999.17	10030.3	9978.41	8088.87	12207.4	0.994	5757.28	5981.02	5879.83	4753.08	7748.11	0.996
rs17140308	7	117307487	A	G	A	SGDP	45	96	5874.29	6109.68	5987.04	4752.82	8093.58	1	9446.39	9699.45	9446.39	6151.36	14506.4	1	7553.26	9562.77	8746.41	5037.5	18083	1
rs17140308	7	117307487	A	G	A	Combined	544	591	4728.25	4735.55	4728.25	4426.44	5066.34	0.996	9897.98	9930.41	9878.8	8168.39	11901.1	0.995	6034.52	6225.45	6131.62	5022.45	7900.11	0.997
rs73716217	7	117307517	T	C	T	TGP	1	492	321.149	345.644	220.325	7.876	1308.12	1	183.069	177.153	164.848	46.099	372.251	0.998	659.496	451.442	390.815	69.628	1050.99	1
rs180783619	7	117307604	C	T	C	TGP	1	481	233.141	194.474	189.543	47.349	367.637	1	43.983	39.848	38.595	11.772	74.18	1	195.302	173.316	168.716	58.206	309.047	1
rs192385679	7	117307636	C	G	C	TGP	1	494	124.669	247.555	205.617	79.39	599.077	1	9.148	14.311	9.747	1.586	49.246	1	63.668	155.181	117.432	35.484	443.633	1
rs147862180	7	117307644	C	T	C	TGP	6	490	426.643	430.159	424.003	300.425	587.372	1	51.91	51.027	50.204	30.24	75.395	0.833	298.607	301.752	297.682	208.966	414.947	1
rs562606012	7	117307780	G	C	G	TGP	1	485	324.531	332.701	315.976	152.573	576.39	1	18.427	16.793	16.22	4.782	31.919	1	231.512	245.048	228.541	102.617	453.139	1
rs566680427	7	117308201	A	G	A	TGP	1	484	1010.07	1081.15	1000.57	443.891	2131.04	1	1016.47	1172.29	938.494	175.586	3332.12	1	1562.55	2719.4	2074.17	513.554	7495.08	1
rs10234329	7	117308205	A	C	A	TGP	500	494	5991.02	5989.71	5987.54	5688.6	6291.19	0.982	11992.8	12015.4	11992.8	10670.9	13460.2	0.941	5706.92	5706.9	5703.44	5425.3	5995.84	0.962
rs10234329	7	117308205	A	C	A	SGDP	99	98	7973.35	8078.47	8009.23	6558.78	9957.69	0.99	14695	14776.7	14652.7	11370.1	18720.5	0.96	10705	10923.4	10761.5	8314.11	14300.8	0.99
rs10234329	7	117308205	A	C	A	Combined	599	592	6763.12	6772.17	6763.12	6303.75	7266.82	0.97	12367.8	12391.2	12367.8	11123.8	13750.9	0.949	7257.36	7292.9	7265.61	6604.19	8084.61	0.956
rs183653587	7	117308348	T	C	T	TGP	3	494	270.463	274.805	270.463	188.851	381.589	0.667	12.755	11.755	11.206	3.237	23.114	0.333	226.869	222.398	222.424	166.708	276.511	1
rs150494700	7	117308411	T	C	T	TGP	21	482	2679	2740.29	2702.27	2127.32	3543.18	1	6067.72	5989.68	5897.62	3706.6	8657.42	0.998	2430.54	2462.57	2437.08	1981.4	3054.5	1
rs1042180	7	117308413	C	T	T	TGP	500	500	14614.2	14641.1	14614.2	13477	15896.1	0.67	26495.8	26514.5	26466.4	24166.7	28952.9	0.67	23254.1	23346.4	23254.1	20360.9	26671.1	0.67
rs1042180	7	117308413	C	T	T	SGDP	100	99	14614.6	14740.3	14644.2	12405.6	17462.5	0.889	29418	29467.2	29359.3	24878.2	34440.9	0.889	24509.3	24802.1	24565.8	19472.9	31277	0.889
rs1042180	7	117308413	C	T	T	Combined	600	599	14606.1	14637.1	14619	13593.6	15763.6	0.706	27142.4	27160	27116.8	25053.2	29350.4	0.706	23574.6	23627.1	23574.6	20965.6	26542.1	0.706
rs55831234	7	117308456	G	A	G	TGP	276	497	1440.69	1448.83	1442.44	1272.19	1651.52	0.996	1191.48	1199.16	1191.48	982.678	1447.81	0.853	1190.62	1187.71	1185.88	1027.18	1352.81	0.998
rs190470955	7	117308484	C	G	C	TGP	1	490	1011.08	1071.74	992.421	441.425	2090.38	1	941.203	1039.22	861.231	169.091	2841.75	0.998	1544.52	1918.92	1632.18	493.504	4288.9	1
rs554885039	7	117308615	G	A	G	TGP	1	495	372.003	345.593	337.52	123.832	609.578	0.998	36.297	33.267	32.309	10.372	60.778	0.998	572.918	523.969	528.616	271.635	734.731	0.998
rs374134325	7	117308654	A	G	A	TGP	6	495	409.748	404.041	402.544	299.876	510.546	0.833	20.657	18.802	18.235	5.618	34.877	0.167	347.515	336.832	336.595	237.754	433.004	0.667
rs374134325	7	117308654	A	G	A	SGDP	3	96	574.397	554.781	551.466	354.342	755.107	1	44.763	41.088	39.567	12.218	77.307	0.333	512.943	493.85	493.86	336.428	640.918	1
rs374134325	7	117308654	A	G	A	Combined	9	591	424.862	420.578	419.712	323.902	517.971	0.778	18.229	16.617	16.158	5.006	30.834	0.111	371.159	362.212	362.538	273.447	445.308	0.667
rs148960750	7	117308784	T	C	T	TGP	21	480	2671.29	2725.65	2686.74	2121.2	3512.67	1	6039.03	5974.24	5897.62	3706.6	8616.49	0.998	2410.55	2439.74	2416.97	1969.25	3022.25	1
rs574604390	7	117308904	A	C	A	TGP	3	491	1896.51	1922.48	1875.29	1229.76	2811.82	0.333	974.866	945.863	845.316	193.696	2207.93	0.333	2518.73	3083.78	2828.08	1355.24	5833.57	0.333
rs117942494	7	117309020	C	T	C	TGP	300	494	965.322	965.111	964.707	911.501	1019.72	0.937	139.15	139.312	138.972	124.859	154.484	0.563	783.959	783.906	783.502	743.519	824.675	0.951
rs117942494	7	117309020	C	T	C	SGDP	6	97	605.537	600.673	596.609	428.694	788.229	0.833	76.71	75.201	73.433	39.118	118.691	0.5	537.569	541.719	536.051	397.257	711.171	1
rs117942494	7	117309020	C	T	C	Combined	306	591	948.324	948.154	947.746	897.141	999.377	0.938	149.033	149.142	148.86	135.151	163.768	0.65	771.586	771.32	771.116	731.724	810.649	0.958
rs544626463	7	117309050	T	G	T	TGP	6	493	298.831	296.893	294.751	220.845	378.797	1	16.492	15.032	14.501	4.3	28.534	0.167	240.324	242.883	239.526	170.621	329.617	1
rs568041775	7	117309112	G	A	G	TGP	3	494	253.487	252.847	249.452	165.241	355.06	1	22.927	21.029	20.218	5.998	40.367	0.333	231.249	229.693	225.802	144.944	327.495	1
rs535152332	7	117309118	C	T	C	TGP	1	491	232.116	248.033	236.459	135.579	414.959	1	21.183	19.479	18.403	4.925	39.585	1	175.299	221.815	199.134	83.687	453.164	1
rs34366889	7	117309175	G	A	G	TGP	36	490	3152.63	3153.45	3147.92	2763.61	3564.25	0.917	4450.06	4438.46	4406.61	3370.11	5631.5	0.806	3969.33	3968.99	3962.62	3420.64	4551.84	0.806
rs568887834	7	117309210	A	G	A	SGDP	3	94	6235.64	6377.58	6259.19	4717.91	8590.5	1	5455.61	5745.92	5279.35	2128.03	11485	1	7686.51	10044.4	9106.81	5121.4	19357.8	1
rs534091210	7	117309254	T	A	T	TGP	210	493	1558.75	1577.33	1566.28	1338	1869.22	0.976	2637.97	2674.2	2644.48	2128.5	3351.02	0.943	1402.9	1396.13	1393.21	1183.06	1615.89	0.976
rs558746417	7	117309255	C	A	C	TGP	500	497	2190.98	2201.94	2196.21	1994.13	2439.04	0.982	2773.67	2806	2779.98	2260.62	3465.58	0.98	1831.28	1850.63	1839.67	1594.09	2162.27	0.982
rs558746417	7	117309255	C	A	C	SGDP	6	96	2043.36	2099.67	2067.51	1601.22	2757.26	1	947.746	969.711	925.553	484.304	1673.68	1	1870.15	1912.55	1875.92	1325.09	2680.34	1
rs558746417	7	117309255	C	A	C	Combined	506	593	2173.45	2183.55	2178.39	1989.1	2402.01	0.982	2184.38	2200.88	2188.74	1847.28	2614.09	0.972	1835.8	1852.31	1843.6	1611.95	2138.55	0.982
rs138402233	7	117309334	G	C	G	TGP	15	493	327.277	321.626	320.456	226.856	419.619	0.8	20.822	18.905	18.303	5.537	35.404	0.067	356.411	352.656	352.755	282.624	420.329	0.867
rs34113217	7	117309358	A	G	A	TGP	378	495	1624.19	1632.46	1626.54	1443.16	1846.46	1	5978.25	5980.09	5951.8	4875.16	7186.11	0.998	2488.4	2480.76	2475.2	2061.9	2919.1	1
rs34113217	7	117309358	A	G	A	SGDP	21	99	1978.16	1979.39	1974.44	1666.41	2317.46	1	1291.69	1294.64	1281.49	918.628	1738.79	0.952	1926.33	1916.41	1911.02	1565.33	2282.4	1
rs34113217	7	117309358	A	G	A	Combined	399	594	1743.32	1747.15	1743.32	1573.51	1936.07	1	5725.77	5731.23	5701.7	4707.2	6848.37	0.97	2175.01	2173.35	2169.11	1911.76	2444.45	1
rs77667404	7	117309552	C	T	C	TGP	45	496	634.644	635.334	632.572	538.031	741.297	0.956	71.5	71.345	71.108	57.409	86.165	0.489	517.354	516.131	514.78	428.017	608.92	1
rs191427082	7	117309696	C	T	C	TGP	6	494	360.733	356.455	355.08	268.893	447.188	1	18.733	17.062	16.397	4.73	32.873	0.167	311.74	300.937	301.376	209.889	385.746	0.667
rs182900375	7	117309767	A	G	A	TGP	15	492	399.233	397.002	395.84	329.47	465.537	0.8	35.737	35.135	34.671	22.02	49.853	0.333	298.351	298.278	297.13	244.029	357.36	0.867
rs182900375	7	117309767	A	G	A	SGDP	3	96	398.636	394.961	390.414	258.682	550.642	0.333	37.666	34.88	33.038	9.231	69.996	0.333	497.665	493.779	492.288	386.581	605.151	0.99
rs182900375	7	117309767	A	G	A	Combined	18	588	399.023	397.495	396.707	336.4	459.729	0.722	35.229	34.868	34.537	22.994	48.154	0.333	296.71	296.737	295.577	246.005	351.759	0.778
rs531449979	7	117309874	A	G	A	TGP	1	493	331.982	453.895	405.466	214.291	926.939	1	32.762	33.812	29.287	6.257	85.822	1	219.777	340.688	292.773	127.309	777.101	1
rs10272233	7	117309974	G	A	G	TGP	500	500	14427.4	14451.9	14427.4	13350.2	15637	0.72	25904.7	25916	25877.5	23686.6	28241.2	0.72	21594.3	21698.6	21624.2	19062.3	24700.9	0.72
rs10272233	7	117309974	G	A	G	SGDP	100	99	14639.3	14741	14668.5	12479.4	17379.9	0.929	27911.3	27954.6	27854.1	23494.4	32820.4	0.929	23297.9	23607.4	23351.6	18638.7	29662.8	0.929
rs10272233	7	117309974	G	A	G	Combined	600	599	14463.1	14485.4	14463.1	13490.8	15545.4	0.755	26326.7	26332.8	26301.9	24323.2	28414.7	0.755	21994.1	22068.8	21994.1	19683.5	24729.7	0.755
rs561658518	7	117309982	C	T	C	TGP	3	483	1440.93	1480.16	1425.2	801.023	2426.84	1	1130.46	1578.27	1225.74	294.416	4565.74	1	1463.02	1961.54	1673.96	660.886	4659.18	1
rs566794930	7	117310119	A	T	A	TGP	1	491	379.311	505.664	420.784	125.074	1245.92	1	109.72	103.553	95.58	23.709	225.152	1	442.749	451.363	373.491	100.325	1085.66	1
rs556574528	7	117310289	A	C	A	TGP	1	492	465.395	434.852	432.8	233.477	640.581	1	16.524	15.106	14.657	4.616	27.866	0.996	326.227	310.096	308.568	178.11	443.043	1
rs534033799	7	117310377	A	T	A	SGDP	1	93	1969.25	1615.83	1337.85	61.995	4638.57	1	8840.72	8034.62	7835.35	2448.11	14646.6	1	14053.3	12519.5	12286.5	3921.44	21992.9	1
rs185394420	7	117310535	C	A	C	TGP	4	490	731.319	715.939	710.108	474.933	972.006	1	12.21	14.139	11.324	2.211	40.264	0.25	644.767	629.46	621.192	382.764	905.76	1
rs35597533	7	117310607	C	T	C	TGP	3	492	438.232	427.932	425.38	286.036	575.704	1	27.885	25.558	24.641	7.51	48.254	0.333	306.013	298.251	297.039	197.764	402.009	0.667
rs572332080	7	117310608	G	A	G	TGP	6	494	933.435	868.853	850.368	356.885	1465.82	0.5	14.675	14.776	12.943	2.868	36.126	0.167	1099.13	1051.81	1036.99	531.009	1635.94	0.5
rs145158107	7	117310652	C	T	C	TGP	300	498	2528.45	2526.8	2526.49	2359.72	2692.47	0.988	1075.69	1077.42	1075.69	965.455	1195.38	0.833	2087.78	2085.29	2084.31	1932.43	2236.94	0.996
rs145158107	7	117310652	C	T	C	SGDP	1	97	1230.23	1236.34	1179.98	547.735	2133.52	1	244.293	232.582	214.149	54.167	508.231	0.99	1014.95	995.441	931.342	397.323	1838.24	1
rs145158107	7	117310652	C	T	C	Combined	301	595	2499.95	2498.3	2498.08	2337.13	2658.15	0.987	1152.34	1153.45	1150.88	1035.32	1277.7	0.874	2040.92	2038.42	2037.53	1889.06	2184.92	0.995
rs35730624	7	117310689	T	C	T	TGP	66	493	1889.06	1949.93	1908.64	1404.49	2702.94	1	1867.98	1873.87	1857.14	1441.77	2371.39	0.99	2135.71	2073.26	2064.82	1424.37	2764.3	1
rs543286583	7	117310760	C	G	C	TGP	105	495	1121.34	1123.73	1121.34	1020.71	1234.57	0.998	423.463	425.076	422.56	352.462	507.682	0.923	789.825	791.505	788.862	697.45	894.435	0.99
rs58929081	7	117310820	C	G	C	TGP	325	491	3056.28	3089.92	3071.82	2669.66	3606.99	1	5937.47	5958.02	5920.38	4620.6	7455.72	0.992	3378.24	3398.07	3363.86	2511.13	4448.83	1
rs58929081	7	117310820	C	G	C	SGDP	6	97	2164.13	2342.99	2250.37	1570.8	3596.7	1	3629.85	3892.86	3563.27	1438.41	7972.47	1	2569.7	2815.85	2642.5	1409.41	5118.56	1
rs58929081	7	117310820	C	G	C	Combined	331	588	2973.64	2999.66	2983.22	2619.02	3458.67	1	5746.92	5755.74	5715.15	4503.16	7153.52	0.993	3258.7	3283.02	3251.84	2478.15	4240.21	1
rs10441344	7	117310969	A	G	A	TGP	120	499	2817.05	2878.72	2843.72	2346.41	3578.81	1	3732.68	3722.16	3681.31	2541.09	5080.69	0.996	2320.74	2332.21	2315.85	1825.35	2919.67	1
rs10441344	7	117310969	A	G	A	SGDP	3	97	2231.92	2174.13	2142.82	1324.98	3155.51	1	759.704	815.492	737.731	277.347	1762.12	1	1812.94	1757.29	1707.13	931.575	2809.8	1
rs10441344	7	117310969	A	G	A	Combined	123	596	2685.92	2712.17	2694.86	2293.44	3219.65	1	3616.39	3601.81	3567.81	2476.36	4886.11	0.993	2247	2243.96	2234.15	1796.54	2736.18	1
rs137966065	7	117311014	T	C	T	TGP	1	483	214.481	181.164	165.475	25.599	413.203	1	21.614	19.651	19.2	6.113	35.748	0.996	258.073	230.508	221.182	65.757	442.81	1
rs10441245	7	117311066	A	G	G	TGP	500	500	13728	13761.3	13742.1	12633.9	14978.3	0.732	24950.7	24972.1	24923.7	22760.6	27292.5	0.732	20454.3	20575.4	20483.2	18036.5	23526.3	0.732
rs10441245	7	117311066	A	G	G	SGDP	100	100	13162.1	13270.8	13188.8	11172.7	15758.8	0.96	26462	26511.7	26407.8	22228.8	31180	0.96	21249.3	21563.8	21300	16743.1	27553.2	0.96
rs10441245	7	117311066	A	G	G	Combined	600	600	13622.3	13643.8	13622.3	12638.1	14710.1	0.77	25293.2	25293.9	25268.7	23314.1	27360.7	0.77	20614.2	20713.9	20641	18405.6	23329.6	0.77
rs4730793	7	117311117	C	T	C	TGP	499	500	14239.5	14271.4	14239.5	13147.2	15484.4	0.728	25512.9	25537.6	25512.9	23273.4	27877.3	0.728	21564.4	21691.6	21594.3	19035.9	24735.2	0.728
rs4730793	7	117311117	C	T	C	SGDP	100	98	14431.4	14556.2	14459.9	12353.8	17193.6	0.939	27433.5	27473.7	27376.6	22942.9	32396.5	0.939	23776	23999.1	23776	18882	30148.4	0.939
rs4730793	7	117311117	C	T	C	Combined	599	598	14283	14301.8	14283	13281.2	15387.7	0.763	25927.7	25926.4	25902.6	23898.9	28047	0.763	22078.4	22166.5	22106.5	19735.4	24857.5	0.763
rs4730794	7	117311123	A	G	G	TGP	500	500	16587.9	16606.5	16569	15043.6	18269.9	0.772	21452.3	21446.6	21395.3	19184.2	23829.5	0.62	49119.8	49127.9	49079	45844.4	52454.4	0.772
rs4730794	7	117311123	A	G	G	SGDP	99	100	14574.1	14715.2	14631.6	12451.4	17432	0.96	24977.7	25014.4	24921.7	20638.8	29824.3	0.859	33292.2	33173	33068.7	26598	40200.9	0.96
rs4730794	7	117311123	A	G	G	Combined	599	600	16086.7	16108.3	16086.7	14778.7	17527.9	0.803	22267.6	22273.2	22243	20242.8	24386.7	0.659	46736	46708.4	46663.5	43752.8	49729.3	0.803
rs539478356	7	117311222	G	A	G	TGP	6	495	436.644	428.244	425.109	290.003	577.27	1	23.369	21.281	20.677	6.334	39.716	0.167	363.866	360.429	354.667	223.685	520.763	1
rs539478356	7	117311222	G	A	G	SGDP	3	96	268.171	242.649	235.668	78.586	436.91	0.333	61.696	59.709	57.999	26.132	101.154	0.667	430.444	430.285	426.383	321.871	550.733	1
rs539478356	7	117311222	G	A	G	Combined	9	591	376.985	373.783	371.632	268.424	489.404	0.778	21.541	19.647	19.097	5.846	36.476	0.111	414.729	411.776	409.816	320.607	507.864	1
rs558016697	7	117311233	C	T	C	TGP	1	486	1002.26	1045.9	993.082	488.984	1891.05	1	1594.49	1807.75	1441.09	255.539	5103.12	1	1525.96	2223.63	1839.62	605.202	5537.1	1
rs181179926	7	117311525	G	A	G	TGP	6	491	354.431	354.959	353.47	285.988	432.153	0.167	18.664	17.887	16.43	4.042	39.664	0.167	219.697	222.032	219.697	173.179	279.493	0.167
rs1594189	7	117311713	T	G	T	TGP	500	499	13259.1	13286.5	13259.1	12229.8	14432.6	0.76	24546.7	24557.2	24519.5	22364.1	26852.8	0.76	20036.8	20164.7	20093.5	17693.4	22981.1	0.76
rs1594189	7	117311713	T	G	T	SGDP	99	99	14468.7	14575.2	14497.6	12309.3	17211.7	0.939	28026	28064.1	27968.6	23591	32955.3	0.939	23513.3	23769	23567.4	18810.9	29799.5	0.939
rs1594189	7	117311713	T	G	T	Combined	599	598	13501.7	13519	13501.7	12543.5	14558.8	0.789	25268.7	25285.6	25268.7	23291.5	27334.1	0.789	20889.1	20962.6	20889.1	18672.3	23518.5	0.789
rs571484264	7	117311869	T	C	T	TGP	3	493	320.198	310.842	307.876	197.343	429.776	1	50.339	47.949	47.068	22.733	76.604	0.667	325.342	312.316	311.783	201.538	420.015	1
rs177284	7	117311978	T	C	C	TGP	500	497	23279.9	23277.4	23250.2	20915.7	25746.6	0.499	15.921	14.547	14.075	4.345	27.07	0.002	64653.8	64644	64605.5	60669.6	68693.7	0.499
rs177284	7	117311978	T	C	C	SGDP	100	99	20132	20209.3	20079.6	16007.5	24991.5	0.626	20845.7	20843.1	20704.1	15708.7	26644.5	0.42	58038.2	58045.2	57938.5	50324.1	66134.4	0.626
rs177284	7	117311978	T	C	C	Combined	600	596	22654.2	22665.3	22628.5	20568.5	24866.5	0.52	15.632	14.243	13.84	4.251	26.538	0.002	63381.8	63399.6	63381.8	59839.7	66994.1	0.52
rs368569197	7	117311992	A	G	A	TGP	3	485	2153.66	2144.58	2097.35	1242.84	3268.92	1	4733.1	4565.02	4452.9	2097.81	7556.82	1	5321.21	6011.75	5498.87	2516.63	11780.7	1
rs189017092	7	117312007	A	G	A	TGP	6	496	265.163	271.934	266.047	180.29	391.291	1	25.976	25.569	25.099	14.278	38.839	0.667	202.226	197.558	192.802	114.057	303.395	1
rs34751928	7	117312126	T	C	T	TGP	498	499	1799.38	1799.6	1798.63	1735.46	1864.87	0.78	1070.87	1071.42	1069.83	988.03	1158.4	0.689	1382.56	1382.58	1381.95	1332.01	1433.76	0.725
rs34751928	7	117312126	T	C	T	SGDP	100	100	1670.2	1676.9	1672.24	1509.43	1866.22	0.75	4410.4	4418.67	4386.27	3407.77	5568.8	0.94	1840.03	1845.88	1840.03	1660.88	2050.96	0.94
rs34751928	7	117312126	T	C	T	Combined	598	599	1677.72	1677.7	1677.07	1619.52	1736.67	0.732	1144.29	1145.23	1144.29	1062.15	1231.7	0.735	1400.18	1400.05	1399.6	1351.57	1448.73	0.724
rs547893058	7	117312329	A	G	A	TGP	3	482	1089.06	1179.65	1103.77	587.6	2158.5	1	1800.98	2168.56	1800.98	494.901	5569.57	1	1718.19	3418.32	2558.26	702.941	9961.55	1
rs11764070	7	117312350	T	G	G	TGP	500	497	13445.6	13470.8	13445.6	12377.1	14650.3	0.787	24816.2	24826.7	24789.4	22637.9	27116.1	0.787	20863	20959.5	20863	18396.9	23895	0.787
rs11764070	7	117312350	T	G	G	SGDP	100	100	14345.3	14472.7	14372.8	12310.4	17039.4	0.96	28959.3	29013	28901.6	24539.2	33903.9	0.96	24350.2	24581.7	24404.9	19585.5	30478.6	0.96
rs11764070	7	117312350	T	G	G	Combined	600	597	13634	13658.2	13634	12677.7	14714.5	0.816	25704.5	25716.4	25680.3	23726	27769.4	0.816	21743.2	21810.1	21743.2	19434.7	24417.1	0.816
rs140505594	7	117312428	G	A	G	TGP	1	482	711.96	770.953	693.153	239.679	1691.96	1	905.685	912.464	806.973	187.08	2193.9	0.998	1055.52	1143.98	1009.73	318.791	2472.94	1
rs569886127	7	117312619	A	T	A	TGP	3	481	204.764	171.476	165.92	32.616	339.236	0.333	15.524	14.164	13.818	4.457	25.787	0.333	189.386	173.325	172.68	72.297	274.009	0.333
rs536955544	7	117312631	T	G	T	TGP	1	492	520.374	509.997	505.099	306.2	735.2	1	29.814	27.241	26.312	7.836	51.604	1	374.859	373.658	364.108	204.645	580.012	1
rs371844983	7	117312937	T	C	T	TGP	1	479	419.805	294.645	231.672	9.498	856.755	1	166.367	154.56	147.66	42.836	304.313	0.998	371.138	298.209	286.957	67.642	579.964	1
rs543759555	7	117313244	C	A	C	TGP	6	496	452.348	481.413	462.387	293.764	766.046	1	64.635	62.802	60.846	28.592	106.078	0.5	369.168	393.141	375.983	227.776	643.749	1
rs214158	7	117313267	T	C	T	TGP	210	487	2406.74	2475.66	2446.42	2020.44	3070.71	1	5870.38	6005.6	5888.14	4210.69	8384.45	0.99	2075.84	2078.31	2073.08	1831.83	2342.97	1
rs190615973	7	117313296	A	T	A	TGP	10	493	335.506	336.085	333.559	258.954	423.451	0.6	26.005	25.28	24.888	13.726	38.417	0.3	230.27	234.157	230.961	170.706	313.42	0.6
rs10226269	7	117313300	G	T	G	TGP	1	488	295.454	278.394	277.801	147.988	407.584	1	26.316	23.961	23.238	7.316	44.187	0.998	241.734	229.037	227.801	129.182	329.589	1
rs559858316	7	117313333	G	A	G	TGP	41	484	413.226	412.575	412.082	364.27	462.31	0.756	72.397	72.118	71.726	56.653	88.857	0.463	348.828	348.307	347.804	302.95	395.215	0.805
rs551711115	7	117313443	A	C	A	TGP	1	491	288.224	305.738	284.084	118.396	585.584	1	36.75	33.448	32.331	9.492	63.437	0.998	247.441	268.407	245.712	98.065	527.65	1
rs34372925	7	117313481	G	T	G	TGP	499	498	4596.72	4601.54	4596.72	4283.32	4936.88	0.998	9742.04	9772.49	9701.09	7858.62	11975.5	0.99	6152.73	6414.38	6288.92	4878.4	8600.98	0.992
rs34372925	7	117313481	G	T	G	SGDP	45	97	5890.27	6122.58	6003.32	4765.75	8137.66	1	9521.03	9771.23	9521.03	6175.62	14678.7	1	7602.41	9708.32	8844.64	5054	18521.8	1
rs34372925	7	117313481	G	T	G	Combined	544	595	4680.15	4685.8	4680.15	4381.89	5002.44	0.996	9689	9729.3	9670.22	7980.43	11695.1	0.992	6414.07	6641.75	6523.06	5163.16	8705.05	0.993
rs538347702	7	117313583	G	A	G	TGP	3	487	805.632	925.661	828.868	353.195	1982.39	1	2729.36	2721.85	2466.09	745.066	5960.22	1	1884.04	3164.63	2201.33	446.519	10138.1	1
rs6943317	7	117313645	C	T	C	TGP	500	497	14190.3	14226.7	14205.3	13030	15519.2	0.664	25915.5	25922.9	25886.8	23558.9	28413.2	0.664	24189.5	24249.9	24154	20915.7	27934.5	0.664
rs6943317	7	117313645	C	T	C	SGDP	100	98	14200.5	14320.6	14230.1	12050.1	17015.3	0.898	28517.3	28553.9	28458.1	23849.3	33676.3	0.898	23930.1	24166.4	23930.1	18676.4	30808.1	0.898
rs6943317	7	117313645	C	T	C	Combined	600	595	14193.5	14220.9	14193.5	13150.4	15377	0.703	26459.1	26479.7	26459.1	24356.3	28686.1	0.703	24106.5	24172.7	24106.5	21272.9	27353.8	0.703
rs542681950	7	117313652	C	T	C	TGP	3	493	408.376	259.341	247.441	12.79	574.477	0.333	33.587	30.864	29.897	9.544	56.867	0.333	335.171	291.121	296.168	105.632	447.337	0.333
rs148481998	7	117313669	T	C	T	TGP	500	494	12372.9	12383.4	12372.9	11442.1	13354.3	0.986	28535.5	28543.2	28511	26503.1	30644.6	0.96	22456	22537	22482.8	20292.8	25028.3	0.96
rs373643369	7	117313676	C	T	C	TGP	1	491	179.254	127.543	117.259	6.706	305.742	0.998	45.9	41.86	40.69	13.142	76.043	0.998	236.165	207.236	208.238	73.609	331.072	0.998
rs142258222	7	117313721	C	T	C	TGP	1	492	119.822	120.305	116.753	64.292	192.369	1	14.649	13.359	12.928	3.845	25.293	0.998	90.332	90.386	88.165	48.934	143.274	1
rs551579666	7	117313782	C	A	C	TGP	3	489	840.457	829.486	813.372	492.206	1224.96	1	25.894	24.029	23.076	7.092	45.82	0.333	726.47	702.757	691.694	397.357	1054.7	1
rs544536897	7	117313788	C	T	.	TGP	1	490	218.683	197.002	192.417	68.207	348.036	1	18.758	17.043	16.65	5.253	30.942	0.998	198.599	182.065	176.542	71.124	313.916	1
rs139271463	7	117313842	G	A	G	TGP	3	484	946.46	913.034	911.931	621.123	1192.7	1	18.51	17.047	16.503	5.136	31.882	0.333	720.755	690.161	690.641	457.759	909.684	1
rs181498938	7	117313859	T	C	T	TGP	210	496	721.354	721.972	720.635	659.404	787.552	0.98	207.627	207.63	207.333	184.383	232.154	0.671	492.998	493.138	492.506	449.761	538.239	0.929
rs181498938	7	117313859	T	C	T	SGDP	1	97	460.163	473.987	457.277	267.882	751.662	1	41.233	38.292	36.277	9.78	77.737	1	291.93	314.621	299.27	159.867	536.408	1
rs181498938	7	117313859	T	C	T	Combined	211	593	717.288	717.346	716.592	656.05	781.204	0.981	132.309	132.311	132.107	116.408	149.013	0.474	490.545	490.597	490.056	447.969	535.027	0.929
rs556767836	7	117313882	C	G	C	TGP	6	490	1540.41	1619.85	1556.37	929.486	2646.68	1	4444.39	4352.45	4209.41	2061.45	7246.51	1	3698.7	4749.9	4066.87	1483.84	11080.5	1
rs185740721	7	117313883	G	A	G	TGP	1	490	147.211	105.652	92.344	5.032	272.948	1	20.031	18.288	17.83	5.704	33.332	0.99	188.287	152.498	155.192	46.003	246.189	0.998
rs144268284	7	117313983	A	T	A	TGP	3	496	456.074	486.557	461.836	251.743	826.254	1	34.401	33.35	32.347	13.968	58.226	0.667	347.082	375.164	345.585	158.017	711.408	1
rs146589665	7	117314026	G	A	G	TGP	3	494	418.655	575.029	491.32	197.951	1333.82	1	238.103	269.56	236.066	78.604	639.517	1	462.554	530.931	445.419	145.358	1265.65	1
rs141328693	7	117314064	G	C	G	TGP	499	490	3328.06	3331.42	3328.06	3180.19	3492.48	0.96	2698.23	2709.75	2698.23	2390.19	3068.84	0.943	2769.44	2772.55	2770.9	2649.61	2902.32	0.964
rs141328693	7	117314064	G	C	G	SGDP	1	97	1227.75	1237.26	1177.43	549.742	2133.11	1	249.341	239.848	220.197	55.184	530.009	0.979	1021.27	995.452	929.228	397.147	1842.94	1
rs141328693	7	117314064	G	C	G	Combined	500	587	3257.89	3260.85	3257.89	3120.21	3408.81	0.956	2705.56	2716.34	2705.56	2402.08	3069.86	0.93	2732.09	2733.83	2732.09	2618.66	2854.7	0.964
rs74912946	7	117314090	T	A	T	TGP	6	494	348.818	346.159	344.476	255.83	442.552	1	19.777	18	17.311	5.018	34.365	0.167	287.865	280.099	279.299	197.332	364.351	1
rs578094270	7	117314314	T	C	T	TGP	1	481	497.624	398.099	382.945	67.133	802.334	1	40.987	37.845	36.443	11.453	71.203	0.998	447.969	402.752	400.907	156.643	648.53	0.998
rs214159	7	117314406	C	A	A	TGP	500	497	16566.7	16595.7	16566.7	15060.3	18223.9	0.791	23503.5	23493.2	23446.3	21189.4	25911.9	0.614	48822.6	48823.3	48783.3	45562	52106.7	0.791
rs214159	7	117314406	C	A	A	SGDP	99	99	14585.4	14710.9	14616.2	12194.6	17666.9	0.96	25650.4	25638.7	25529.9	20946.5	30751.8	0.737	40147.4	40094.6	39980.9	33575.7	46920.3	0.96
rs214159	7	117314406	C	A	A	Combined	599	596	16151	16169.9	16151	14823	17598	0.819	23914.8	23927.8	23889	21839.2	26102.9	0.634	47359.3	47342.3	47323.8	44440.8	50280.9	0.819
rs10270610	7	117314635	G	A	G	TGP	499	495	5984.05	5985.58	5984.05	5685.29	6291.19	0.976	12636	12663.5	12636	11173.9	14269.2	0.927	5910.87	5919.46	5910.87	5563.25	6299.04	0.945
rs10270610	7	117314635	G	A	G	SGDP	99	99	8302.13	8396.79	8320.79	6783.39	10345	0.99	16901.1	16976.8	16856.2	13302.2	21189.9	0.97	11989.1	12133.6	11989.1	9313.04	15594.2	0.99
rs10270610	7	117314635	G	A	G	Combined	598	594	6197.39	6196.42	6193.62	5866.48	6531.02	0.976	13612.5	13632.1	13594.8	12169.9	15186.4	0.933	7579.69	7619.2	7597.35	6825.82	8525.27	0.951
rs34884539	7	117314717	A	T	A	TGP	500	491	2318.23	2377.52	2351.88	2036.23	2856.99	1	2819.78	3063.37	2917.56	1885.92	4965.56	1	2226.92	2466.75	2362.92	1664.24	3806.54	1
rs34884539	7	117314717	A	T	A	SGDP	1	96	1960.48	2123.37	2029.76	1399.13	3349.99	1	725.645	1634.27	910.012	93.57	6615.19	1	1566.46	2275.59	1990.92	1044.43	4934.97	1
rs34884539	7	117314717	A	T	A	Combined	501	587	2274.26	2320.16	2297.06	2014.29	2735.27	1	2762.62	2981.28	2856.83	1872.33	4756.12	1	2153	2361.33	2268.78	1644.57	3545.64	1
rs545575395	7	117314768	C	G	C	TGP	98	491	969.424	975.129	971.898	865.442	1101.23	0.992	100.617	101.088	100.617	85.043	119.044	0.867	694.287	704.277	699.211	601.073	830.8	0.992
rs13237279	7	117314915	G	A	G	TGP	500	498	2562.24	2562.35	2561.24	2469.51	2655.35	0.936	12399.7	12456.4	12370.5	9960.17	15328.1	0.478	2045.23	2044.91	2044.43	1975.81	2113.8	0.863
rs13237279	7	117314915	G	A	G	SGDP	99	98	2823.07	2824.04	2820.72	2617.36	3039.89	0.939	10591	10915.1	10547.7	6342.66	17397.3	0.571	2247.94	2246.56	2244.08	2080.67	2416.17	0.878
rs13237279	7	117314915	G	A	G	Combined	599	596	2584.27	2584.33	2583.34	2500.92	2668.48	0.936	12117.1	12176.5	12117.1	9903.2	14760.3	0.493	2061.56	2061.27	2060.87	1998.11	2124.2	0.869
rs78556642	7	117315029	C	T	C	TGP	500	500	914.715	914.881	914.31	880.49	950.271	0.872	458.139	458.482	457.683	421.309	497.197	0.656	620.917	621.085	620.624	595.7	647.201	0.94
rs78556642	7	117315029	C	T	C	SGDP	3	98	497.348	478.691	475.671	276.588	694.73	0.333	36.065	33.223	31.99	9.812	62.746	0.333	401.463	392.581	387.257	222.35	583.947	0.333
rs78556642	7	117315029	C	T	C	Combined	503	598	909.054	909.452	909.054	875.817	943.553	0.886	434.483	434.812	434.074	400.663	470.27	0.664	618.29	618.638	618.29	593.739	644.159	0.936
rs79305895	7	117315267	A	G	A	TGP	497	498	1409.41	1409.33	1408.86	1362.63	1456.67	0.699	1129.86	1130.37	1128.73	1040.07	1224.96	0.388	1142.49	1142.48	1142.08	1105.24	1180.14	0.653
rs79305895	7	117315267	A	G	A	SGDP	93	99	1213	1213.34	1211.89	1121.25	1309.86	0.763	883.374	885.409	881.588	745.314	1040.67	0.717	1059.94	1060.13	1059.12	990.745	1131.33	0.859
rs79305895	7	117315267	A	G	A	Combined	590	597	1240.99	1240.78	1240.54	1201.82	1280.04	0.685	1088.43	1088.77	1087.46	1010.29	1170.53	0.437	1076.13	1076.19	1075.77	1045.09	1107.72	0.73
rs35191087	7	117315664	G	A	G	TGP	448	494	3890.05	3890.92	3881.65	3409.47	4395.39	0.964	8943.48	8973.39	8943.48	7691.84	10380.4	0.917	3920.13	3895.06	3897.38	3547.4	4207.78	0.943
rs35191087	7	117315664	G	A	G	SGDP	96	98	5486.23	5535.24	5486.23	4409.42	6895.41	0.99	18674.3	18648.5	18499.7	14131.8	23692.5	0.918	8979.99	9039.42	8928.38	6635.02	11911	0.969
rs35191087	7	117315664	G	A	G	Combined	544	592	4238.56	4221.5	4219.22	3825.9	4606.41	0.968	15648.3	15654.4	15624.5	13704.9	17731.7	0.86	6742.9	6735.05	6720.52	5748.03	7779.52	0.927
rs112914523	7	117315774	G	A	G	TGP	1	487	1574.9	1532.77	1474.09	635.682	2698.97	1	3625.83	3301.81	3145.82	867.507	6464.04	1	4720.79	4777.17	4435.41	1652.53	9471.56	1
rs112914523	7	117315774	G	A	G	SGDP	3	93	6212.18	6362.2	6259.19	4700.16	8558.18	1	5515.66	5771.68	5337.46	2151.45	11611.5	1	7686.51	10007.4	9106.81	5121.4	19271.6	1
rs112914523	7	117315774	G	A	G	Combined	4	580	4220.74	4224.47	4196.71	3359.01	5183.8	1	4317.4	4256.77	4130.71	2205.06	6777	1	6687.63	7073.78	6853.12	4782.82	10383.8	1
rs532440043	7	117315851	C	T	C	TGP	1	485	200.969	293.652	249.272	83.037	674.393	1	21.994	20.401	19.306	5.242	41.301	1	177.858	200.783	170.502	54.894	460.035	1
rs192291198	7	117315894	T	C	T	TGP	1	490	512.971	500.045	500.196	346.122	650.204	1	28.644	26.108	25.177	7.469	49.569	1	408.364	406.152	397.753	239.925	602.942	1
rs115365795	7	117315913	G	T	G	TGP	21	491	711.704	710.558	709.341	609.73	814.319	1	231.133	231.981	229.41	163.823	312.952	1	551.466	551.011	548.221	441.523	671.391	1
rs566604995	7	117315984	A	G	A	TGP	6	492	340.055	308.482	309.099	148.021	462.156	0.167	13.613	12.425	12.05	3.774	22.887	0.167	260.682	241.036	240.924	127.404	348.036	0.167
rs10245438	7	117315995	A	T	A	TGP	378	492	4785.2	4792.27	4785.2	4378.62	5234.77	0.998	12987.5	13002.3	12969.1	11517.2	14583.4	0.967	5553.24	5585.69	5560.94	4915.72	6352.16	0.982
rs10245438	7	117315995	A	T	A	SGDP	6	97	1930.82	1872.34	1864.31	1292.23	2475.75	0.5	59.743	55.755	53.134	15.416	110.195	0.167	1241.81	1211.61	1204.86	851.264	1590.87	0.5
rs10245438	7	117315995	A	T	A	Combined	384	589	4454.25	4455.87	4450.68	4143.44	4780.7	0.98	12552.9	12559.8	12535.9	11169.2	14012.5	0.947	5401.15	5427.16	5408.19	4822.48	6112.62	0.961
rs184619920	7	117316071	C	G	C	TGP	1	487	303.841	305.659	301.059	202.686	431.017	1	24.647	22.854	21.605	5.821	46.58	1	219.338	237.368	226.869	133.476	383.752	1
rs536484281	7	117316182	T	C	T	TGP	3	488	911.375	1022.84	959.321	595.502	1765.79	1	517.082	1054.8	683.197	118.593	3744.8	1	828.455	1492.42	1215.22	441.866	3789.8	1
rs78796394	7	117316262	G	A	G	TGP	300	494	2528.8	2558.64	2538.49	2153.54	3055.85	1	5502.07	5501.86	5470.44	4281.77	6869.28	0.992	2828.94	2888.65	2842.14	2080.5	3937.23	1
rs78796394	7	117316262	G	A	G	SGDP	6	96	2175.68	2349.75	2260.5	1577.87	3590.73	1	3479.34	3653.97	3384.9	1403.09	7314.71	1	2562.45	2768.24	2608.88	1404.03	4935.52	1
rs78796394	7	117316262	G	A	G	Combined	306	590	2485.99	2508.9	2490.47	2136.89	2955.32	1	5303.54	5310	5274.23	4167.28	6583.36	0.993	2780.21	2833.06	2792.72	2099.97	3772.83	1
rs192933631	7	117316310	G	A	G	TGP	3	489	496.123	498.741	489.404	317.794	723.477	1	23.29	21.214	20.489	6.204	39.901	0.333	465.705	469.075	455.746	258.674	726.954	1
rs184713341	7	117316334	T	C	T	TGP	6	494	1541.35	1608.97	1549.14	926.092	2604.48	1	724.841	744.868	698.107	291.38	1452.71	0.5	2627.82	2670.64	2550.33	1300.53	4640.62	1
rs565291265	7	117316364	C	A	C	TGP	3	494	320.11	315.248	306.132	157.475	515.379	1	16.492	26.101	17.589	2.644	93.061	0.333	211.759	210.203	205.548	115.61	329.297	1
rs1366912	7	117316601	A	G	A	TGP	500	500	13352.1	13372.8	13352.1	12303.2	14519.3	0.774	22715.2	22716.7	22689.4	20623.9	24905.1	0.774	19270.6	19400.1	19325.1	17016.7	22164.8	0.774
rs1366912	7	117316601	A	G	A	SGDP	99	99	15566.1	15658.3	15595	13367.6	18261.3	0.919	24296.3	24345.4	24243.1	20170.5	28947.3	0.919	22154.4	22453.9	22252.8	17946.7	28023.7	0.919
rs1366912	7	117316601	A	G	A	Combined	599	599	13831.5	13851	13831.5	12861.4	14901.3	0.798	23038.5	23044.2	23015.5	21144.2	25002.6	0.798	20015.2	20113.5	20040.2	17957.2	22560.8	0.798
rs551844693	7	117316700	C	T	C	TGP	1	490	384.167	504.029	456.973	215.823	983.959	1	15.446	14.076	13.601	4.014	26.804	1	296.373	388.461	342.809	137.642	802.801	1
rs180793145	7	117316769	C	G	.	TGP	1	491	716.275	703.087	696.696	434.941	998.878	1	195.27	187.481	173.021	43.921	410.077	0.996	615.077	608.575	598.928	351.789	910.668	0.998
rs180793145	7	117316769	C	G	.	SGDP	3	94	6191.56	6313.57	6214.77	4676.65	8446.25	1	5338.05	5585.19	5166.45	2115.03	11074	1	7579.27	9630.45	8796	5088.29	18116.1	1
rs180793145	7	117316769	C	G	.	Combined	4	585	715.441	699.448	691.177	432.309	989.538	0.25	195.27	187.477	173.021	43.921	410.077	0.25	615.077	608.575	598.928	351.789	910.668	0.25
rs184830259	7	117316821	G	A	G	TGP	66	497	1291.87	1291.22	1288.8	1150.84	1436.42	0.955	29.637	28.944	28.446	15.454	44.665	0.045	896.843	894.878	893.642	797.037	992.449	0.727
rs147976273	7	117316920	C	T	C	TGP	3	490	2101.36	2143.16	2101.36	1423.15	3087.52	1	3814.46	3676.94	3517.16	1440.57	6596.51	1	3891.66	4547.79	4070.82	1780.38	9519.71	1
rs189397292	7	117317012	G	A	G	TGP	1	480	463.966	444.546	442.172	267.726	623.504	1	17.799	16.241	15.8	4.985	29.784	0.998	324.477	311.502	310.739	196.687	420.644	1
rs114359869	7	117317019	C	A	C	TGP	66	493	2352.14	2406.11	2373.09	1948.13	3021.83	1	5506.65	5528.69	5474.39	4141.26	7131.15	0.998	3066.54	3132.55	3074.2	2168.09	4402.71	1
rs574803124	7	117317109	G	A	G	TGP	3	492	951.431	954.688	935.637	568.632	1439.81	1	34.617	36.718	31.265	6.47	95.856	0.333	747.3	783.43	747.3	407.652	1318.31	1
rs545879586	7	117317268	G	A	G	TGP	1	486	287.841	195.149	185.084	10.123	441.315	0.998	28.88	26.625	25.752	8.138	49.584	0.992	284.818	250.656	253.648	90.602	395.083	0.998
rs564062601	7	117317368	G	A	G	TGP	3	488	1185.22	1183.83	1162.06	692.269	1784.93	1	631.241	656.3	603.025	216.512	1386.05	1	1188.05	1279.7	1201.03	605.772	2304.84	1
rs116279347	7	117317531	T	C	T	TGP	171	494	2841.2	2922	2876.14	2276.15	3803.06	1	2938.25	2965.99	2938.25	2282.4	3792.32	0.941	2640.96	2583.13	2595.69	2168.99	2925.82	1
rs76888052	7	117317616	C	T	C	TGP	435	499	961.184	961.677	961.184	917.457	1006.99	0.976	499.946	500.428	499.392	455.493	547.522	0.599	666.903	667.085	666.515	631.766	702.766	0.979
rs76888052	7	117317616	C	T	C	SGDP	3	99	356.144	340.041	325.883	117.376	634.292	0.333	40.242	37.353	35.74	10.786	71.961	0.333	593.689	582.782	581.767	433.509	729.679	1
rs76888052	7	117317616	C	T	C	Combined	438	598	950.377	950.39	949.876	908.299	993.357	0.972	482.054	482.095	481.534	440.216	526.16	0.632	661.876	661.818	661.491	627.734	696.252	0.979
rs214160	7	117317644	T	C	C	TGP	500	497	22868	22875.6	22838.9	20519.6	25355.7	0.459	57487.5	57479.7	57444.5	53944.9	61079.6	0.459	59189.8	59202.3	59142.3	55325.7	63171.3	0.459
rs214160	7	117317644	T	C	C	SGDP	99	100	18690.4	18744.2	18587.1	14645.4	23394.3	0.6	47004.9	47058.3	46920.3	40477	54096.1	0.6	49686.6	49642.4	49494.2	42215	57579.9	0.6
rs214160	7	117317644	T	C	C	Combined	599	597	22058.2	22068.1	22032.5	19980.3	24239.1	0.482	55570.1	55576.2	55533.1	52445.7	58763.2	0.482	57500.2	57498.9	57458.8	54045.2	61000.1	0.482
rs537724705	7	117317662	A	G	A	SGDP	1	92	1788.44	1835.54	1593.3	358.541	4554.75	1	5762.38	5392.7	4996.21	1212.8	11631.7	1	4420.19	5987.64	4623.68	989.73	17247.5	1
rs191410094	7	117317714	G	A	G	TGP	6	490	1533.59	1600.15	1541.35	926.092	2578.33	1	4444.39	4352.22	4209.41	2061.45	7246.51	0.998	2552.88	2602.11	2485.17	1289.69	4489.58	1
rs181562313	7	117317766	C	T	C	TGP	45	490	555.932	555.125	552.155	437.916	683.652	0.778	81.564	81.502	80.974	60.783	104.783	0.378	465.331	467.432	463.221	362.407	589.394	0.778
rs570870189	7	117317782	A	G	A	TGP	1	489	799.493	1009.2	898.584	470.949	2107.14	1	120.394	126.643	109.107	23.92	324.855	1	708.751	1537.88	1170.6	314.438	4118.37	1
rs186331764	7	117317796	G	A	G	TGP	1	489	257.131	238.839	236.932	105.984	379.248	0.998	19.315	17.545	17.121	5.434	31.893	0.998	228.592	213.643	212.658	106.001	325.91	0.998
rs530568762	7	117317972	T	C	T	TGP	3	494	361.735	344.774	342.04	196.508	503.311	0.667	17.624	16.028	15.472	4.657	30.245	0.333	324.639	315.992	315.329	209.813	423.592	1
rs572190851	7	117318018	T	G	T	TGP	1	492	316.73	353.459	321.363	120.581	719.498	1	18.097	16.528	15.918	4.684	31.601	1	229.156	274.864	234.047	73.778	622.657	1
rs141655149	7	117318149	T	A	T	TGP	45	499	1039.52	1134.47	1087.71	708.3	1790.53	1	704.677	728.764	710.403	489.594	1064.71	0.99	986.553	981.988	952.38	564.565	1532.83	1
rs182511355	7	117318220	G	T	G	TGP	21	493	481	479.59	478.447	408.58	552.369	0.667	16.655	15.094	14.665	4.495	27.965	0.048	470.414	469.423	468.54	415.12	524.631	1
rs182511355	7	117318220	G	T	G	SGDP	1	98	401.708	393.736	390.782	267.096	523.455	0.99	37.556	34.568	33.235	9.963	66.433	0.98	352.052	345.86	342.809	230.002	469.242	1
rs182511355	7	117318220	G	T	G	Combined	22	591	472.793	471.901	471.249	408.093	536.229	0.682	15.775	14.3	13.922	4.277	26.369	0.045	454.611	454.248	453.478	404.826	504.819	0.998
rs548453604	7	117318262	G	A	G	TGP	3	488	281.334	270.933	270.418	174.974	363.866	1	24.788	22.532	21.948	6.836	41.372	0.333	267.429	258.543	257.901	176.664	335.924	1
rs527850173	7	117318393	A	T	A	TGP	3	481	2084.71	2121.55	2074.46	1411.87	3047.99	1	3775.97	3656.27	3517.16	1440.57	6596.51	1	3907.44	4494.7	4039.58	1778.56	9277.23	1
rs112000272	7	117318497	A	G	A	SGDP	4	98	6678.55	6765.34	6716.42	5820.17	7957.9	0.75	520.706	698.021	552.461	147.276	1992.19	0.5	4885.57	5091.8	5004.66	3933.52	6681.7	0.75
rs183249713	7	117318716	G	T	G	TGP	6	489	850.439	836.951	832.806	611.863	1070.87	1	24.474	22.334	21.612	6.494	41.956	0.167	607.622	590.359	589.051	413.501	766.896	0.833
rs535878380	7	117318802	T	C	T	TGP	1	481	437.928	330.109	252.113	10.036	1002.57	1	213.012	199.705	189.449	53.412	401.174	0.998	497.734	407.203	374.922	77.677	884.158	1
rs35292549	7	117318803	G	A	G	TGP	500	499	13580.5	13602.3	13580.5	12513.6	14767.7	0.818	21127.8	21142.2	21102.6	19069.7	23324.4	0.818	20140.4	20272.6	20198.5	17716	23228.9	0.818
rs35292549	7	117318803	G	A	G	SGDP	99	98	14455.5	14560	14483.1	12333.9	17137.4	0.959	26267.7	26283.4	26155.8	21863.4	31091.2	0.959	22299.8	22626	22402.6	17963.7	28391.9	0.959
rs35292549	7	117318803	G	A	G	Combined	599	597	13754.7	13775.2	13754.7	12786	14822.2	0.841	22228.8	22240.4	22206	20331.6	24228.4	0.841	20703.5	20794.6	20729.9	18482.8	23369.1	0.841
rs77632317	7	117318821	T	G	T	TGP	486	499	1209.07	1209.13	1208.57	1165.64	1253.08	0.784	794.061	794.857	794.061	728.365	864.77	0.471	897.962	898.046	897.589	866.426	929.872	0.808
rs77632317	7	117318821	T	G	T	SGDP	3	94	446.742	409.239	406.209	187.039	634.714	0.333	72.898	68.106	65.196	19.727	131.658	0.333	634.45	622.452	623.383	480.44	756.531	0.989
rs77632317	7	117318821	T	G	T	Combined	489	593	1184.4	1184.57	1184.4	1143.76	1225.98	0.789	747.175	747.431	746.451	688.042	809.033	0.53	862.592	862.399	862.258	832.667	892.207	0.855
rs187659125	7	117318882	G	A	G	TGP	1	485	858.395	901.36	811.345	265.252	1999.44	1	1398.01	1380.67	1253.46	315.626	3122.72	1	1956.19	2586.09	2075.84	494.476	6540.81	1
rs192899489	7	117318905	T	C	T	TGP	1	486	766.174	754.977	739.471	443.682	1123.86	1	197.239	190.213	174.693	44.137	418.643	0.998	614.106	606.81	594.101	352.052	907.745	1
rs192899489	7	117318905	T	C	T	SGDP	3	96	6214.77	6342.08	6238.06	4694.18	8509.69	1	5455.61	5730.19	5279.35	2128.03	11485	1	7685.45	9998.04	9095.96	5110.91	19244.4	1
rs192899489	7	117318905	T	C	T	Combined	4	582	760.462	749.365	734.06	441.315	1113.82	0.25	197.239	190.21	174.693	44.137	418.643	0.25	614.106	606.809	594.101	352.052	907.745	0.25
rs35238611	7	117318922	G	T	G	TGP	500	496	6336.33	6364.23	6350.04	5805.18	6998.8	0.95	6115.33	6148.35	6100.94	4831.85	7667.15	0.936	7203.85	7244.82	7214.44	6165.19	8479.56	0.95
rs35238611	7	117318922	G	T	G	SGDP	3	98	4402.46	4410.39	4331.78	2866.99	6285.44	1	5619.03	5468.21	5268.82	2186.56	9709.96	1	5620.75	5768.42	5620.75	3581.58	8703.61	1
rs35238611	7	117318922	G	T	G	Combined	503	594	6201.17	6221.32	6207.54	5706.92	6800.71	0.95	6064.19	6088.73	6050.42	4842.44	7508.39	0.936	6468.34	6530.49	6495.82	5663.59	7567.09	0.94
rs552435139	7	117318930	C	T	C	TGP	1	482	264.239	246.629	245.148	115.806	381.843	1	21.087	19.261	18.733	5.994	35.05	0.988	270.418	252.236	251.492	135.286	363.866	1
rs214161	7	117319033	C	G	G	TGP	500	498	20685.1	20690.2	20659.4	18581.4	22912.4	0.512	51285.7	51276.5	51245.9	47974.9	54655.2	0.512	53064.1	53057.1	53020	49484.6	56713.6	0.512
rs214161	7	117319033	C	G	G	SGDP	100	98	19668.7	19691.9	19570.9	15713.9	24132.5	0.653	31079.1	31059.2	30921	25151.3	37437.1	0.58	52158.7	52156	51974	45018.5	59685.7	0.653
rs214161	7	117319033	C	G	G	Combined	600	596	20473	20483.6	20449.7	18609.2	22446.7	0.535	48181.4	48197	48145.3	45246.1	51192	0.535	52879.1	52884.4	52841.1	49701.8	56138.2	0.535
rs552695479	7	117319079	C	T	C	TGP	1	486	629.703	700.46	600.64	156.965	1764.03	1	2368.04	2329.84	2033.81	426.49	5665.47	1	1358.29	2597.21	1767.4	327.749	8668.94	1
rs138731019	7	117319172	T	C	T	TGP	21	493	542.177	540.46	539.569	468.397	612.627	0.762	17.459	15.923	15.293	4.314	31.146	0.048	435.158	433.632	433.064	374.735	493.285	0.81
rs138731019	7	117319172	T	C	T	SGDP	3	96	278.402	270.719	266.977	154.844	400.308	0.667	60.367	56.005	53.053	14.964	112.208	0.333	286.933	280.708	275.662	158.35	422.689	0.667
rs138731019	7	117319172	T	C	T	Combined	24	589	429.621	428.514	427.128	359.396	499.808	0.667	16.66	15.192	14.544	4.141	29.526	0.042	422.724	421.158	420.795	367.413	475.368	0.833
rs34137539	7	117319188	A	G	A	TGP	500	497	2320.42	2321.09	2318.94	2189.65	2455.86	0.98	8119.64	8167.27	8119.64	6858.62	9668.61	0.799	2270.98	2267.93	2268.22	2148.41	2384.5	0.934
rs34137539	7	117319188	A	G	A	SGDP	100	98	2830.04	2827.29	2824.24	2551.61	3110.02	0.969	6880.52	7202.77	6958.18	4627.91	10983.2	0.765	2640.3	2634.43	2631.98	2386.42	2881.48	0.867
rs34137539	7	117319188	A	G	A	Combined	600	595	2654.39	2654.57	2652.77	2506.54	2804.12	0.956	7950.19	7996.68	7950.19	6792.98	9372.85	0.793	2268.78	2266.99	2266.52	2165.93	2365.87	0.931
rs142779133	7	117319204	T	C	T	TGP	36	494	710.521	709.89	708.162	608.717	815.674	0.944	41.874	41.113	40.579	24.801	59.478	0.111	561.833	560.485	559.037	471.824	653.619	0.972
rs565926211	7	117319210	T	C	T	TGP	1	482	395.818	365.453	361.334	176.728	562.02	1	18.898	17.198	16.763	5.279	31.415	0.994	317.803	294.779	289.096	137.402	470.427	1
rs371963944	7	117319240	A	G	A	TGP	10	495	673.31	661.145	657.671	463.645	869.384	1	72.7	71.854	71.02	45.804	102.055	0.6	543.802	530.869	528.352	364.29	702.824	1
rs114882742	7	117319282	C	T	C	TGP	500	497	12529.3	12534.4	12516.8	11533.5	13570.3	0.913	28614.7	28611.9	28588.5	26523	30758.6	0.889	21121.9	21182.2	21121.9	19199.1	23343.2	0.897
rs555009123	7	117319392	T	G	T	TGP	3	485	2107.14	2155.31	2107.14	1431.02	3118.13	1	3767.39	3635.34	3474.53	1441.09	6505.37	1	4023.26	4758.52	4231.17	1796.69	10133.1	1
rs12537132	7	117319436	A	T	A	TGP	1	485	274.602	263.38	259.91	146.917	387.214	1	24.222	22.064	21.279	6.427	41.523	1	209.082	202.727	199.648	107.397	312.648	1
rs559093505	7	117319448	G	A	G	TGP	1	491	219.813	145.795	136.393	7.523	337.745	0.998	17.79	16.204	15.814	5.129	29.314	0.998	190.491	167.464	169.758	60.95	262.357	0.998
rs6957672	7	117319547	T	C	T	TGP	500	499	1395.26	1395.18	1394.14	1293.73	1498.72	0.994	749.81	750.289	748.979	683.14	821.163	0.856	1135.26	1134.38	1133.44	1051.81	1217.48	0.992
rs6957672	7	117319547	T	C	T	SGDP	1	95	736.199	561.079	469.906	21.143	1555.86	1	153.851	146.942	138.174	41.399	295.454	0.884	1155.45	925.323	941.62	286.893	1463.18	0.989
rs6957672	7	117319547	T	C	T	Combined	501	594	1389.67	1389.59	1388.55	1288.55	1492.71	0.994	745.665	746.136	744.839	679.364	816.624	0.855	1132.53	1131.66	1130.71	1050.12	1213.57	0.99
rs147409902	7	117319624	G	A	G	TGP	10	488	312.094	301.723	302.137	200.802	396.729	0.2	28.869	26.287	25.593	7.917	48.489	0.1	251.52	235.776	235.792	134.445	332.019	0.1
rs562118010	7	117319658	A	T	A	TGP	1	488	375.66	522.352	467.321	215.823	1046.46	1	16.181	14.697	14.159	4.159	27.995	1	296.373	390.206	344.733	137.642	802.801	1
rs139181376	7	117319744	G	A	G	TGP	3	496	616.63	619.648	594.892	300.808	1048.84	1	41.221	37.899	36.415	10.922	72.65	0.333	479.868	480.477	459.551	229.996	826.643	1
rs547911073	7	117319754	A	G	A	TGP	1	493	244.53	407.87	347.448	169.696	933.435	1	28.238	37.516	27.666	4.39	119.822	1	153.753	320.056	264.54	95.753	764.032	1
rs565940085	7	117319806	A	T	A	TGP	1	485	616.459	607.966	576.406	219.448	1157.24	1	708.182	660.28	614.497	155.428	1389.51	0.979	818.369	817.213	766.896	289.433	1567.02	1
rs6975912	7	117319840	C	T	C	TGP	500	499	2957.45	2956.21	2956.14	2837.97	3073.77	0.876	18178	18242.5	18178	15969	20755.8	0.497	12349.3	12776.7	12502.6	9322.33	17572.2	0.497
rs6975912	7	117319840	C	T	C	SGDP	100	98	3116.23	3113.98	3110.71	2856.83	3375.16	0.857	14636.9	14824.9	14519.7	9445.34	21701.1	0.49	2167.67	2166.87	2165.99	2024.59	2310.09	0.82
rs6975912	7	117319840	C	T	C	Combined	600	597	2977.85	2977.6	2976.61	2869.69	3083.67	0.878	17842.6	17873.9	17816.4	15748.4	20185.6	0.496	12474.5	12808	12594	9506.53	17209.3	0.496
rs111293079	7	117319865	C	T	C	SGDP	3	95	3153.59	3157.98	2960.98	1114.81	6176.65	1	11406.7	10988.6	10815.6	5650.89	17091.9	1	17328	16407.2	16234.5	7999.92	25383.8	1
rs149532272	7	117319914	C	T	C	TGP	36	492	654.761	653.607	652.695	563.517	747.672	1	59.109	58.602	58.226	41.191	77.498	0.222	488.632	487.371	486.321	413.948	563.283	1
rs149532272	7	117319914	C	T	C	SGDP	59	97	1191.84	1196.59	1193.36	1054.55	1355.62	0.99	353.313	355.024	352.384	280.984	439.606	0.847	860.086	860.971	857.61	723.497	1010.74	0.99
rs149532272	7	117319914	C	T	C	Combined	95	589	903.879	903.866	903.103	838.782	969.854	0.979	91.169	91.035	90.731	74.814	108.192	0.305	629.878	629.981	629.302	579.048	682.043	0.979
rs144172965	7	117319937	A	T	A	TGP	6	494	247.544	243.797	241.479	168.114	325.198	0.667	23.388	21.443	20.638	6.226	40.629	0.167	202.484	200.297	199.034	139.942	265.413	0.667
rs148506873	7	117319982	G	A	G	TGP	21	491	2669.37	2736.03	2693.89	2123.79	3555.18	1	6010.48	5933.28	5841.98	3671.64	8575.75	0.998	3695.52	5356.97	4747.95	2424.62	11156.3	1
rs113461949	7	117320023	G	T	G	TGP	1	493	1594.09	1549.34	1491.76	641.718	2710.37	1	3853.35	3458.24	3309.48	903.428	6731.7	1	4761.79	5223.32	4662.28	1674.1	11199.9	1
rs113461949	7	117320023	G	T	G	SGDP	3	93	6259.19	6392.42	6282.82	4717.91	8622.93	1	5455.61	5737.81	5279.35	2128.03	11485	1	7686.51	10033.3	9106.81	5121.4	19357.8	1
rs113461949	7	117320023	G	T	G	Combined	4	586	4256.45	4256.58	4231.99	3379.93	5223.03	1	4433.44	4376.11	4279.4	2244.39	7020.94	1	6851.98	7613.49	7265.01	4858.16	12036.1	1
rs34577885	7	117320043	C	T	C	TGP	500	494	10936.5	11004.8	10963.2	10029.4	12160.5	0.51	22340.6	22350.8	22304.7	19393.8	25488.1	0.504	9046.94	9077.53	9055.72	8412.15	9824.47	0.563
rs34577885	7	117320043	C	T	C	SGDP	24	94	11858.3	11949.2	11858.3	9844.63	14441	0.936	9715.35	9733.23	9586.96	6547.33	13548.5	0.833	17095.2	17321.5	17095.2	12891	22792.7	0.936
rs34577885	7	117320043	C	T	C	Combined	524	588	11069.1	11120.7	11093.7	10197.3	12176.3	0.577	20896	20910.5	20865.3	18362.3	23570.7	0.57	8956.13	8981.52	8964.08	8357.54	9674.51	0.631
rs183708360	7	117320099	A	G	A	TGP	3	497	286.552	294.722	285.11	173.915	458.063	1	16.055	14.617	14.038	4.036	28.135	0.333	288.056	275.785	270.553	141.781	434.001	1
rs187953572	7	117320143	A	G	A	TGP	171	494	2819.94	2867.25	2838.13	2269.85	3606.19	1	3152.37	3182.59	3143.82	2402.61	4124.88	0.923	2364.63	2346.84	2347.39	2013.06	2668.04	1
rs545021907	7	117320151	A	G	A	TGP	3	495	402.276	402.609	400.23	310.946	504.749	1	33.877	33.057	32.48	17.085	51.897	1	272.668	279.458	274.944	200.463	380.248	1
rs117627597	7	117320177	G	A	G	TGP	3	484	958.258	922.258	923.298	631.468	1192.7	1	21.405	19.793	19.087	5.91	37.38	0.333	717.964	684.261	685.302	457.759	892.207	1
rs115739236	7	117320359	A	C	A	TGP	1	483	844.052	881.506	797.523	263.961	1938.87	1	2568.21	2471.49	2205.73	486.605	5723.23	1	1922.76	3215.43	2348.69	510.079	9733.67	1
rs35029552	7	117320399	T	C	T	TGP	500	492	6871.37	6906.16	6887	6260.06	7645.93	0.96	5972.62	5999.91	5958.73	4754.27	7433.65	0.92	7471.65	7508.35	7471.65	6319.67	8846.6	0.934
rs35029552	7	117320399	T	C	T	SGDP	3	97	4629.96	4675.42	4591.37	2983.63	6832.82	1	5875.43	5686.94	5448.35	2250.81	10181.8	1	6228.21	6546.33	6286.48	3784.45	10540.4	1
rs35029552	7	117320399	T	C	T	Combined	503	589	6670.97	6702.42	6685.4	6111.77	7368.42	0.956	5964.19	5982.44	5937.47	4797.15	7332.36	0.92	7356.79	7395.58	7356.79	6278.3	8657.9	0.934
rs887602960	7	117320444	T	C	T	SGDP	1	96	1386.05	1453.11	1405.55	950.587	2177.3	1	274.009	287.322	248.389	54.485	731.278	1	1155.06	1290.05	1228.91	730.913	2105.97	1
rs34369856	7	117320516	C	G	C	TGP	500	496	6343.71	6380.1	6358.5	5779.66	7068.97	0.998	5887.65	5925.72	5887.65	4733.63	7306.4	0.998	6867.75	6979.94	6921.25	5825.97	8429.18	0.998
rs34369856	7	117320516	C	G	C	SGDP	3	99	4655.7	4700.62	4600.29	2989.51	6856.53	1	4613.31	4498.57	4330.1	1840.99	7988.62	0.99	6159.21	6170.28	6055.62	3750.31	9136.64	1
rs34369856	7	117320516	C	G	C	Combined	503	595	6230.11	6260.66	6243.94	5701.39	6891.4	0.998	5747.55	5766.71	5735.14	4670.43	7027.37	0.997	6774.37	6855.18	6804.29	5806.15	8127.75	0.998
rs571334596	7	117320805	G	A	G	TGP	3	491	1087.34	1069.06	1015.04	387.332	2030.66	1	1032.8	989.476	962.277	434.254	1664.75	1	1699.44	1579.53	1527.15	649.375	2726.11	1
rs557007597	7	117320976	T	C	T	TGP	1	488	1018.16	1081.76	999.155	444.322	2123.31	1	1047.36	1220.05	976.705	179.124	3502.56	1	1546.91	2399.57	1892.73	504.847	6350.75	1
rs181642517	7	117320998	C	G	C	TGP	15	490	629.04	715.336	674.543	368.678	1234.16	1	188.287	192.174	187.35	121.993	284.865	0.998	517.914	494.676	466.907	235.029	866.642	1
rs574138836	7	117321190	G	T	G	TGP	1	490	144.94	163.636	155.114	100.651	268.045	1	10.575	11.141	9.447	2.008	29.035	1	79.392	124.031	108.866	49.199	267.185	1
rs560874744	7	117321238	G	A	G	SGDP	3	94	6191.56	6313.57	6214.77	4676.65	8446.25	1	5396.66	5684.02	5222.74	2133.22	11339.5	1	7615.69	9781.05	8924.91	5099.87	18547.5	1
rs531572337	7	117321302	T	G	T	TGP	1	484	1560.09	1513.09	1460.22	629.703	2648.44	1	3767.39	3407.53	3269.92	895.799	6638.33	1	4651.44	5031.29	4554.75	1661.66	10553.5	1
rs531572337	7	117321302	T	G	T	SGDP	3	93	6235.64	6367.92	6259.19	4700.16	8558.18	1	5455.61	5707.6	5279.35	2128.03	11360	1	7651.44	9921	9015.65	5110.91	18990.1	1
rs531572337	7	117321302	T	G	T	Combined	4	577	4196.71	4193	4172.82	3330.37	5139.6	1	4394.42	4328.37	4204.4	2224.64	6897.89	1	6768.93	7418.98	7119.11	4824.35	11537	1
X1617321316	7	117321316	G	A	.	SGDP	1	98	776.24	863.944	813.304	491.961	1483.68	1	47.829	46.194	42.575	11.206	100.178	1	504.777	634.463	575.8	287.347	1261.86	1
rs6948175	7	117321437	G	A	G	TGP	500	500	4509.4	4507.53	4503.41	4241.73	4778.05	0.994	10726	10741.5	10683.3	8785.76	12913.2	0.97	8022.34	8402.49	8124.14	5372.19	12888.9	0.97
rs6948175	7	117321437	G	A	G	SGDP	45	95	5913.82	6167.93	6045.06	4774.47	8219.71	1	8994.19	9175.81	8959.86	5973.61	13438.9	1	7430.56	9160.89	8429.42	5003.69	16839.4	1
rs6948175	7	117321437	G	A	G	Combined	545	595	4578.67	4577.54	4575.87	4323.63	4836.94	0.995	10397.9	10410.4	10359.4	8667.98	12334.9	0.975	7860.36	8287.81	8030.79	5616.85	12245.4	0.975
rs186704225	7	117321482	G	A	G	TGP	1	489	184.874	147.228	127.468	7.093	394.493	0.998	44.547	40.786	39.514	12.687	74.895	0.988	273.243	253.703	246.374	81.111	461.657	0.998
rs530857484	7	117321508	G	A	G	TGP	3	492	865.178	858.195	841.296	499.849	1294.67	1	39.995	37.42	35.62	10.651	73.139	0.333	749.685	734.777	716.414	403.124	1145.21	1
rs78629383	7	117321699	A	G	A	TGP	15	491	729.739	731.736	720.016	479.868	1030.8	1	116.005	115.684	114.33	79.467	156.7	0.667	604.933	560.102	561.818	345.757	767.406	0.8
rs214162	7	117321708	C	T	C	TGP	498	493	5644.79	5698.83	5671.13	5103.12	6430.8	0.992	11658.9	11687.2	11637.2	9719.12	13856.5	0.992	15973.9	15783.7	15731.3	12036.4	19588.2	0.992
rs214162	7	117321708	C	T	C	SGDP	3	96	1346.86	1768.41	1512.78	637.552	4180.81	1	2833.57	3629.25	2927.93	789.759	9838.91	0.99	2063.56	1766.43	1640.25	658.729	3266.11	1
rs214162	7	117321708	C	T	C	Combined	501	589	5552.31	5588.73	5568.34	5034.01	6248.79	0.992	11160.9	11191	11141.1	9380.13	13185.8	0.992	15296.3	15117.1	15106.7	11539.3	18721	0.992
rs377388265	7	117321814	C	T	C	TGP	1	486	321.363	308.169	294.253	114.095	565.708	1	28.568	26.107	25.277	7.882	48.38	0.998	335.283	326.753	309.733	122.264	605.369	1
rs140567022	7	117321869	C	T	C	TGP	1	491	629.668	702.526	600.69	157.597	1775.26	1	2244.39	2194.24	1930.02	414.086	5225.2	1	1399.37	2242.75	1601.8	319.897	7006.95	1
rs140567022	7	117321869	C	T	C	SGDP	1	95	1737.2	1776.99	1548.59	351.233	4356.71	1	5336.28	4958.43	4635.1	1145.44	10447.6	1	4213.85	5416.38	4260.94	961.077	14958.8	1
rs140567022	7	117321869	C	T	C	Combined	2	586	1013.01	1014.46	940.082	352.589	2040.92	1	3408.05	3233.26	3083.59	1168.39	5908.58	1	3175.25	3346.58	2953.6	890.379	7645.09	1
rs568851682	7	117321932	C	T	C	TGP	1	487	267.689	288.748	271.635	133.587	524.762	1	24.931	22.716	21.871	6.488	43.211	1	213.562	235.398	218.102	102.998	439.716	1
rs181089061	7	117321945	G	A	G	TGP	1	490	444.852	454.035	421.25	149.526	903.629	1	129.304	119.514	112.074	29.222	247.853	1	426.561	429.026	382.945	127.249	907.594	1
rs538629848	7	117321985	G	A	G	SGDP	1	96	4598.63	4492.19	4410.16	2538.35	6701.92	1	2273.88	2123.58	2013.28	572.347	4264.72	0.99	5605.81	5388.08	5364.15	3231.63	7520.05	1
rs531712547	7	117322062	G	A	G	TGP	1	494	220.161	196.864	192.417	68.207	348.036	1	18.847	17.135	16.73	5.278	31.238	0.998	199.321	182.689	178.431	71.229	314.447	1
rs577237	7	117322089	G	T	G	TGP	496	493	6323.17	6372.48	6333.87	5412.38	7487.82	0.992	14218.3	14200.3	14168.7	12066.1	16464.2	0.992	15227.7	15261.3	15192.8	12210.5	18644.3	0.992
rs577237	7	117322089	G	T	G	SGDP	15	96	3283.45	3455.18	3326.31	2040.75	5516.27	1	10122.1	10255	10023.9	6430.8	15173.8	0.937	3450.82	3450.44	3416.56	2433.71	4624.06	1
rs577237	7	117322089	G	T	G	Combined	511	589	5654.49	5672.49	5654.49	4943.32	6485.93	0.995	13620.8	13614.1	13574.8	11658.9	15672.6	0.983	14811.1	14818	14743.9	11935.1	17967.1	0.983
rs577240	7	117322090	A	T	A	TGP	498	491	6666.53	6787.55	6732.82	5970.63	7854.27	0.99	14666.5	14664.7	14616.2	12543.5	16914.7	0.99	15557.1	15567.1	15489.1	12635.6	18821.4	0.99
rs577240	7	117322090	A	T	A	SGDP	15	94	3254.64	3409.84	3283.08	2034.32	5391.43	1	9991.97	10103.2	9895.51	6395.43	14872	0.957	3387.71	3386.59	3353.52	2407.68	4515.66	1
rs577240	7	117322090	A	T	A	Combined	513	585	6246.02	6328.83	6290.84	5732.44	7095.47	0.991	14006.7	13994.4	13960.9	12050.4	16042.6	0.985	14956.7	14954.4	14892.2	12232.8	17934.8	0.985
rs575218782	7	117322104	T	A	T	TGP	3	487	1016.25	1085.33	1006.88	445.876	2111.46	0.333	556.533	541.887	489.079	119.166	1242.19	0.333	1366.75	1627.46	1406.05	478.752	3721.73	0.333
rs34739284	7	117322135	G	T	G	TGP	499	494	8109.52	8125.06	8109.52	7450.15	8852.24	0.935	10660.2	10684.9	10660.2	9533.18	11936.4	0.929	9047.44	9054.75	9037.67	8208.79	9950.24	0.933
rs34739284	7	117322135	G	T	G	SGDP	99	96	7207.85	7308.88	7239.48	5828.72	9150.58	0.979	14442.6	14513.2	14401.5	11202.4	18303.9	0.969	9102.52	9195.56	9102.52	7089.97	11746.1	0.979
rs34739284	7	117322135	G	T	G	Combined	598	590	8026.79	8037.21	8026.79	7404.45	8709.16	0.941	11283.1	11299.4	11269.1	10148.2	12529.3	0.931	9109.08	9119.05	9109.08	8314.57	9969.29	0.939
rs150482586	7	117322218	T	C	.	TGP	15	493	756.175	764.73	758.063	604.129	958.364	0.8	1261.13	1262.12	1231.84	700.802	1970.99	0.994	711.388	724.054	715.104	553.979	942.534	0.933
rs528396636	7	117322241	G	A	G	TGP	1	486	399.576	439.389	393.532	128.357	945.412	1	33.697	30.7	29.702	9.129	57.066	0.998	369.158	377.149	340.716	115.851	776.412	1
rs116534029	7	117322262	T	C	T	TGP	171	495	2753.98	2804.45	2772.36	2240.85	3522.42	1	3125.75	3159.99	3125.75	2395.56	4089.36	0.929	2649.83	2583.81	2598.56	2165.39	2917.97	1
rs10244694	7	117322367	G	A	A	TGP	500	499	17536.7	17551.6	17520.6	16239.9	18937	0.78	28530.7	28533.4	28503.1	26272.8	30862.8	0.78	29864	29900.4	29864	27154.4	32773.1	0.78
rs10244694	7	117322367	G	A	A	SGDP	99	98	16977.2	17065.3	16977.2	14606.5	19842.9	0.929	26362.5	26417.8	26307	22041.1	31200.8	0.929	26540.6	26718.1	26540.6	21670.4	32644.4	0.929
rs10244694	7	117322367	G	A	A	Combined	599	597	17420.4	17435.4	17420.4	16258.8	18665	0.804	28119.4	28131.2	28094.5	26100.8	30213.7	0.804	29293.5	29307.9	29264.3	26858	31886.1	0.804
rs12534210	7	117322403	G	T	G	TGP	498	499	14732.1	14752.8	14732.1	13424.4	16167.2	0.772	22957.6	22979.9	22930.2	20770.7	25284.1	0.772	24315.1	24355.3	24283.5	21710.1	27197.4	0.772
rs12534210	7	117322403	G	T	G	SGDP	100	100	14154.2	14235.1	14120.5	11503.5	17415.6	0.89	27746.3	27750.7	27623.5	22929.6	32984.5	0.89	30684.6	30666.4	30536.9	24402.9	37482.8	0.89
rs12534210	7	117322403	G	T	G	Combined	598	599	14628.3	14649.5	14628.3	13438.9	15923	0.791	23915.5	23911.4	23890.3	21867.7	26017.7	0.791	25474.7	25504.1	25445.1	22994.5	28189.6	0.791
rs34892929	7	117322414	T	C	T	TGP	500	496	8073.19	8113.14	8083.71	7142.82	9220.33	0.982	17500.8	17467.8	17441.7	15183.9	19833	0.94	17796.7	17793.4	17768.1	15548.9	20109.1	0.962
rs34892929	7	117322414	T	C	T	SGDP	3	97	4420.8	4475.14	4385.42	2864.28	6528.13	1	4521.04	4408.37	4242.79	1799.83	7840.13	0.99	6165.7	6230.23	6087.26	3742.11	9367.66	1
rs34892929	7	117322414	T	C	T	Combined	503	593	7704.43	7743.09	7713.83	6886.81	8714.23	0.976	16419.1	16395.7	16364.6	14278.7	18569.1	0.941	17313.6	17306	17286.2	15162	19522.1	0.954
rs567820624	7	117322495	G	A	G	TGP	1	491	170.881	175.669	168.529	94.826	289.321	1	16.492	15.162	14.568	4.257	29.322	1	142.712	161.687	149.804	73.383	305.81	1
rs62469446	7	117322512	G	A	G	TGP	1	487	391.324	404.71	368.341	124.846	833.914	1	30.929	28.241	27.314	8.409	52.526	0.994	350.387	345.941	316.642	113.367	686.595	1
rs35511767	7	117322557	C	T	C	TGP	500	498	4489.58	4487.59	4483.86	4233.87	4742.56	0.982	14750.1	14730.9	14694.6	12496	17085.7	0.958	15413.3	15351	15263.7	11873.1	19056.5	0.958
rs35511767	7	117322557	C	T	C	SGDP	45	97	5906.29	6140.08	6019.65	4765.75	8159.79	1	9483.64	9740.74	9483.64	6175.62	14621.1	1	7629.21	9730.32	8875.83	5054	18587.1	1
rs35511767	7	117322557	C	T	C	Combined	545	595	4534.22	4534.38	4531.45	4292.11	4781.23	0.978	13991.5	13982.8	13942	11927.2	16124.6	0.965	14822.2	14730.1	14683.2	11492.7	18193.6	0.965
rs557001172	7	117322621	C	T	C	TGP	6	491	1006.41	1008.54	994.348	684.277	1388.01	0.998	398.802	398.297	386.099	212.14	637.676	0.667	1004.57	998.315	981.943	639.375	1424.57	0.998
rs374121794	7	117322622	G	A	G	TGP	1	490	482.308	621.573	530.759	198.533	1469.19	1	307.714	361.428	286.512	52.574	1044.98	1	531.083	815.28	639.056	174.944	2175.5	1
rs12534233	7	117322658	C	T	C	TGP	500	500	3776.8	3776.23	3775.34	3642.95	3909.5	0.902	8622.93	8666.22	8622.93	7367.81	10147.4	0.754	3914.7	3911.53	3910.15	3708.45	4110.84	0.804
rs12534233	7	117322658	C	T	C	SGDP	100	97	4426.81	4428.38	4421.78	3951.33	4931.42	0.979	8357.77	8546.73	8386.77	5951.8	11982.8	0.928	4154.02	4183.65	4160.47	3584.56	4881.65	0.948
rs12534233	7	117322658	C	T	C	Combined	600	597	3921.22	3921.1	3919.59	3781.93	4060.57	0.908	8577.89	8610.92	8577.89	7429.73	9953.82	0.782	3924.04	3922.04	3919.92	3730.61	4112.32	0.827
rs187115249	7	117322854	A	G	A	TGP	1	494	381.24	351.342	347.775	162.116	554.455	1	21.822	19.863	19.263	5.995	36.661	0.994	281.631	265.388	259.421	118.876	439.46	1
rs1429563	7	117322912	C	T	T	TGP	499	499	17377	17393.9	17377	16106.8	18764.6	0.786	27288.7	27290.9	27260.7	24985.3	29682.5	0.786	28650.4	28682	28617.8	25924.1	31591.5	0.786
rs548344245	7	117322913	G	A	G	TGP	1	489	635.665	715.387	612.016	159.31	1820.3	1	2368.04	2330.74	2033.81	426.49	5665.47	1	1490.52	2857.4	1920.42	332.783	9559.37	1
rs547255988	7	117323055	C	T	T	TGP	1	494	328.313	224.534	211.354	11.359	513.882	0.998	112.878	106.229	101.398	31.164	207.282	0.998	328.44	293.591	294.058	103.994	478.341	0.996
rs138705517	7	117323069	T	A	T	TGP	3	493	868.493	933.959	880.758	449.287	1667.11	1	543.079	561.16	528.557	236.525	1059.79	1	869.047	921.453	858.229	397.213	1688.03	1
rs569149356	7	117323095	G	C	G	TGP	1	490	220.161	266.41	233.587	87.304	593.426	1	23.433	21.489	20.543	5.714	42.486	1	170.616	228.44	190.011	58.132	549.727	1
rs573176688	7	117323324	C	T	C	TGP	1	486	205.258	135.799	127.85	7.228	304.862	0.998	18.883	17.561	16.945	5.34	33.12	0.994	166.044	140.23	143.823	51.983	208.457	0.998
rs111981697	7	117323337	G	A	G	SGDP	3	99	6535.37	6575.49	6535.37	5533.27	7802.85	0.667	479.682	616.191	465.808	79.284	1924.31	0.333	4392.84	4624.14	4526.31	3625.22	6105.67	0.333
rs372222554	7	117323393	C	G	C	TGP	15	496	903.579	913.003	903.579	679.477	1190.32	1	19.183	17.685	16.852	4.808	34.815	0.067	629.406	636.735	627.891	446.928	863.19	1
rs577215622	7	117323449	T	A	T	TGP	1	487	298.765	312.49	301.911	182.598	491.402	1	20.415	18.563	17.816	5.1	35.917	1	222.572	253.203	237.168	123.025	447.634	1
rs114826214	7	117323538	C	T	C	TGP	435	497	3234.58	3320.13	3278.81	2802.02	4050.9	1	4454.38	4752.68	4592.26	3165.94	7188.7	1	3888.43	5263.42	4759.81	2790.63	10224.5	1
rs141241800	7	117323589	C	T	C	TGP	66	494	1782.26	1809.94	1786.46	1365.73	2364.5	1	1782.7	1786.73	1772.65	1382.25	2247.75	0.966	1745.16	1749.49	1733.88	1300.64	2271.8	1
rs60320365	7	117323603	G	C	G	TGP	406	495	5727.04	5759.96	5735.14	5064.38	6559.32	0.998	9608.51	9637.42	9608.51	8259.22	11138	0.99	5969.64	5959.85	5956.75	5381.27	6544.07	0.998
rs60320365	7	117323603	G	C	G	SGDP	6	94	2544.61	2921.97	2723.24	1686.53	5210.02	1	3602.29	3870.11	3536.02	1423.54	8004.57	1	3420.35	4052.18	3633.77	1541.56	8522.44	1
rs60320365	7	117323603	G	C	G	Combined	412	589	5568.8	5594.16	5576.52	4950.04	6325.98	0.998	9244.89	9263.45	9229.02	7988.62	10662	0.992	5947.51	5939.94	5935	5364.3	6525.05	0.998
rs182386790	7	117323784	C	T	C	TGP	3	492	942.9	1109.05	1017.4	607.268	2072.67	1	392.279	641.693	463.696	109.177	2089.17	1	876.643	2166.02	1618.13	454.384	6177.16	1
rs117109349	7	117323842	C	T	C	TGP	15	493	663.198	656.871	655.85	536.675	776.585	0.998	17.517	15.909	15.281	4.32	30.997	0.067	540.107	531.914	531.436	416.041	646.664	0.998
rs116755004	7	117323843	G	A	G	TGP	55	492	869.023	869.574	865.802	725.786	1025.19	0.4	308.004	311.586	305.42	202.119	449.998	0.382	316.028	314.815	314.116	260.769	371.55	0.309
rs566876899	7	117323905	G	A	G	TGP	1	481	142.06	117.703	111.64	19.112	247.112	1	22.373	20.434	19.849	6.333	37.4	0.996	185.526	162.479	162.376	58.447	268.082	1
rs6466618	7	117324019	G	A	G	TGP	500	499	17440.7	17466.6	17440.7	16195.4	18816.2	0.802	27344.7	27350.2	27316.7	25062.3	29743.4	0.802	28520.5	28558.7	28520.5	25865.3	31412.5	0.802
rs6466618	7	117324019	G	A	G	SGDP	100	100	16119.7	16226.5	16149.7	13920.4	18910.8	0.94	27645	27670.1	27527.2	22960.8	32791.3	0.94	27316.7	27443	27257	22041.7	33558.9	0.94
rs6466618	7	117324019	G	A	G	Combined	600	599	17185.5	17206.4	17185.5	16076.5	18400.5	0.825	27399.4	27405.2	27373.6	25314.3	29544.6	0.825	28314.9	28341.6	28285.9	25898.3	30925.3	0.825
rs556524333	7	117324054	C	T	.	TGP	1	490	397.654	400.006	393.575	263.274	567.514	1	29.702	27.495	26.047	6.966	55.976	1	246.08	263.747	252.785	152.497	428.136	1
rs143516079	7	117324101	G	A	G	TGP	21	489	2680.34	2743.7	2705.19	2128.09	3568.11	1	6039.03	5980.66	5897.62	3706.6	8657.42	1	3721.63	5422.12	4802.21	2423.61	11369.4	1
rs368269281	7	117324132	T	C	T	TGP	21	485	1034.89	990.574	982.079	623.728	1392.52	1	14.392	13.185	12.732	3.866	24.858	0.048	706.535	667.694	670.294	462.426	858.514	0.952
rs35775041	7	117324234	G	A	G	TGP	1	484	1362.06	1223.54	1197.37	419.782	2129.21	1	603.025	556.446	535.101	164.761	1050.26	0.998	1908.96	1728.91	1752.77	848.438	2466.09	0.998
rs550849063	7	117324407	G	A	G	TGP	3	491	422.642	543.088	494.311	275.921	1031.23	1	41.465	41.105	40.022	20.54	67.283	1	338.532	517.71	451.222	188.005	1127.61	1
rs148028031	7	117324466	C	T	C	TGP	3	489	2119.61	2164.22	2119.61	1434.79	3131.3	1	3145.3	3012.69	2905.94	1265.75	5209.58	1	3668.99	3948.42	3649.92	1741.68	7491.14	1
rs35994051	7	117324585	C	T	C	TGP	500	495	2446.28	2554.63	2504.39	2080.04	3291.01	0.998	3188.22	3471.74	3301.51	2082.23	5732.28	0.998	2850.43	3687.31	3342.85	1807.08	7206.05	0.998
rs35994051	7	117324585	C	T	C	SGDP	1	97	2160.35	2570.47	2371.39	1502.71	4666.55	1	549.91	840.148	572.871	82.074	2912.23	1	1825.9	3101.13	2678.33	1095.54	6869.09	1
rs35994051	7	117324585	C	T	C	Combined	501	592	2408.01	2502.16	2462.2	2069	3151.49	0.998	2698.9	2844.43	2751.92	1920.1	4235.74	0.998	2807.85	3440.65	3187.51	1791.02	6256.93	0.998
rs184797818	7	117324586	G	A	G	TGP	21	493	1146.9	1123.2	1122	848.109	1389.74	0.994	17.384	16.892	15.918	5.617	33.401	0.095	1056.8	1026.03	1031.03	783.633	1235.7	0.714
rs17452984	7	117324588	G	A	G	TGP	500	500	18143.3	18159.4	18143.3	16855.7	19529.2	0.758	27854.1	27873.5	27825.6	25555.3	30266.5	0.758	28346.3	28404	28346.3	25740.1	31285.6	0.758
rs17452984	7	117324588	G	A	G	SGDP	99	99	17527.9	17621.3	17558.6	15296.3	20261.3	0.919	27119.1	27154.9	27061.3	22620.3	32167.5	0.919	26257.5	26497.1	26257.5	21257	32782.2	0.919
rs17452984	7	117324588	G	A	G	Combined	599	599	18004	18024.5	18004	16869.3	19230.5	0.785	27731.7	27727.2	27706.3	25634.1	29864	0.785	27997.3	28048	27997.3	25607.8	30641.2	0.785
rs12672572	7	117324640	C	T	C	TGP	500	498	2970.6	2969.46	2969.28	2850.58	3087.44	0.803	18745.4	18805.9	18745.4	16467.4	21371	0.498	13147.9	13525.5	13276.8	9884	18408.7	0.498
rs12672572	7	117324640	C	T	C	SGDP	100	97	3249.23	3247.5	3242.75	2949.51	3550.95	0.732	13512.5	13758.2	13404.3	8615.29	20523	0.505	3188.66	3175.24	3174.55	2816.35	3527.11	0.629
rs12672572	7	117324640	C	T	C	Combined	600	595	3012.71	3012.35	3011.46	2902.08	3122.37	0.792	18262.8	18292.2	18236	16143	20630.7	0.499	12947.6	13277.8	13071.6	9867.03	17776.9	0.499
rs190320579	7	117324779	T	G	T	TGP	1	494	279.849	281.693	267.874	116.698	508.738	1	33.235	30.888	29.241	8.127	61.952	1	210.588	221.117	201.912	78.907	439.716	1
rs572244804	7	117324881	G	C	G	TGP	1	492	309.708	327.851	309.708	151.557	568.742	1	16.875	15.385	14.815	4.416	29.241	1	230.022	248.786	230.022	103.281	462.003	1
rs545559345	7	117324909	A	T	A	TGP	6	489	2325.57	2360.62	2315.28	1616.65	3301.15	0.667	2683.68	2609.4	2530.69	1134.6	4463.4	0.5	3523.2	3631.02	3456.28	1844.31	6233.39	0.5
rs113489316	7	117325170	G	A	G	TGP	500	482	1004.96	1005.26	1004.96	966.419	1045.04	0.796	737.731	738.119	736.954	675.272	803.424	0.56	714.55	714.656	714.233	687.509	741.996	0.776
rs78360932	7	117325171	T	A	T	TGP	55	498	722.795	725.175	722.795	615.06	846.77	1	81.077	81	80.674	66.245	96.785	0.509	536.69	536.851	534.968	450.434	629.267	1
rs214152	7	117325184	C	T	T	TGP	500	499	23039.8	23043	23012.4	20845.1	25344.4	0.499	14.346	13.051	12.689	4	23.976	0.002	61033.9	61058.3	61033.9	57358.6	64847.6	0.499
rs214152	7	117325184	C	T	T	SGDP	100	100	21749.8	21833.7	21696.2	17506.1	26691.1	0.58	26115.2	26106	25957.9	20201.3	32657	0.43	58848	58842.7	58748.6	51143.8	67029.4	0.58
rs214152	7	117325184	C	T	T	Combined	600	599	22813.6	22810.9	22789	20833.6	24874	0.513	91717.8	91799.9	91717.8	84897.9	98992.2	0.097	60664.6	60668	60624.2	57291.8	64065.2	0.513
rs560514827	7	117325410	G	A	G	TGP	1	483	348.354	232.299	219.655	11.811	521.977	0.998	16.971	15.524	15.136	4.868	28.263	0.992	356.678	307.253	313.342	111.925	471.706	0.998
rs35216437	7	117325481	A	C	A	TGP	500	500	3903.33	3902.96	3901.71	3756.86	4048.77	0.912	10224.8	10294.6	10224.8	8548.46	12326.4	0.784	3957.25	3955.37	3952.64	3742.21	4170.05	0.824
rs35216437	7	117325481	A	C	A	SGDP	99	97	4439.83	4441.36	4435.04	3997.92	4904.02	0.969	7793.12	7928.67	7793.12	5700.91	10760	0.907	3765.83	3771.61	3761.34	3370.76	4197.18	0.938
rs35216437	7	117325481	A	C	A	Combined	599	597	3944.11	3944.25	3942.47	3805.59	4084.27	0.921	9007.66	9046.22	9007.66	7738.24	10522	0.807	3761.55	3762.32	3761.55	3594.61	3932.32	0.848
rs28376572	7	117325508	C	T	C	TGP	435	497	6273.95	6310.4	6289.62	5621.84	7089.57	0.998	7899.02	7916.06	7885.45	6813.91	9109.84	0.982	8116.27	8097.6	8076.55	6791.29	9480.22	0.986
rs28376572	7	117325508	C	T	C	SGDP	3	98	2409.95	2495.8	2399.15	1374.92	4056.85	1	882.004	1018.06	882.004	305.369	2470.74	1	2228.4	2191.2	2055.91	976.948	3953.96	1
rs28376572	7	117325508	C	T	C	Combined	438	595	6084.9	6114.86	6092.15	5485.63	6822.42	0.997	7715.97	7731.92	7702.93	6671.89	8878.29	0.982	7124.44	7128.58	7102.36	6015.65	8346.43	0.986
rs540149138	7	117325522	C	A	C	TGP	1	491	294.498	261.32	256.412	88.466	452.737	1	72.775	67.921	65.056	19.845	130.897	0.996	248.513	226.257	225.89	105.984	342.382	1
rs117998316	7	117325651	T	C	T	TGP	465	496	1587.7	1594.48	1589.59	1412.69	1799.33	0.984	4870.29	4961.43	4870.29	3429.66	6937.96	0.861	1278.98	1275.47	1274.31	1122.53	1430.82	0.976
rs117998316	7	117325651	T	C	T	SGDP	28	97	1359.65	1392.14	1374.8	1118.64	1746.76	0.964	1791.12	1828.5	1782.7	1166.61	2724.15	0.928	1165.81	1176.32	1165.81	903.829	1507.14	0.964
rs117998316	7	117325651	T	C	T	Combined	493	593	1576.34	1582.73	1578.09	1417.2	1767.01	0.985	4764.96	4840.44	4764.96	3428.23	6642.74	0.867	1287.19	1285.49	1284.2	1144.42	1429.35	0.978
rs532141358	7	117325835	T	C	T	TGP	6	495	583.688	574.607	571.127	404.995	747.983	0.5	34.151	31.173	30.23	9.181	58.465	0.167	493.107	482.998	479.151	324.522	651.737	0.5
X1617325867	7	117325867	G	T	.	SGDP	2	97	1268.77	1205.36	1208.44	748.44	1618.76	0.5	79.054	74.423	70.402	21.063	148.021	0.5	1083.94	1035.94	1038.94	684.713	1339.93	0.5
rs539636997	7	117326043	G	C	G	TGP	6	491	435.049	438.082	422.08	229.264	716.811	1	192.449	192.55	187.023	108.615	299.81	1	387.342	370.735	360.174	187.184	604.699	1
rs557404470	7	117326111	A	G	A	TGP	3	491	346.448	222.316	209.117	10.924	502.377	0.333	37.26	34.145	33.185	10.654	62.573	0.333	335.45	289.845	294.694	103.133	449.723	0.333
rs140043182	7	117326148	T	G	T	TGP	120	493	810.267	827.366	819.481	700.491	993.164	0.998	81.623	81.684	81.496	71.869	92.127	0.75	534.76	548.668	542.012	450.21	677.409	0.998
rs185256445	7	117326485	C	G	C	TGP	1	488	136.552	184.297	161.47	68.874	397.522	1	16.582	15.48	14.481	3.717	32.644	1	97.369	132.609	115.335	43.989	288.92	1
rs190079997	7	117326505	G	A	G	TGP	1	488	1006.38	972.858	945.071	417.439	1678.98	1	2457.5	2227.98	2142.94	624.697	4250.32	0.998	2213.14	2134.22	2091.14	1048.98	3418.27	1
rs564524956	7	117326649	T	G	T	TGP	1	488	383.115	369.471	360.773	174.117	605.755	1	23.783	21.803	21.084	6.42	41.006	0.998	242.613	236.511	230.813	116.495	382.722	1
rs35466314	7	117326733	T	C	T	TGP	499	499	4491.44	4488.83	4485.47	4224.84	4752.69	0.98	12176	12154	12101.3	9979.51	14494.8	0.948	12060.1	11920.9	11814	8046.61	16221	0.948
rs35466314	7	117326733	T	C	T	SGDP	36	99	5742.94	5991.17	5855.44	4575.49	8075.65	1	9059.99	9227.06	8982.98	5522.23	14182.4	1	7609.36	9696.36	8820.65	4902.93	18729.3	1
rs35466314	7	117326733	T	C	T	Combined	535	598	4524.05	4523.54	4521.17	4269.09	4778.97	0.983	11690.9	11676.4	11645.6	9704.32	13786.8	0.957	11613.7	11474.7	11389.3	7861.45	15486.5	0.957
rs114273003	7	117326771	C	T	C	TGP	15	495	1093.45	1188.52	1130.43	724.54	1956.84	1	3296.58	3305.06	3208.69	1829.09	5246.97	0.996	2004.77	2076.28	1947.65	907.267	3755.41	1
rs574483277	7	117326918	G	A	G	TGP	9	495	423.216	422.167	418.527	294.106	567.514	1	20.926	18.996	18.394	5.592	35.404	0.111	302.271	303.152	300.284	218.072	402.722	1
rs554140463	7	117327051	G	T	G	TGP	21	495	442.859	431.069	430.122	308.534	554.316	1	35.462	35.523	35.173	24.921	48.038	0.714	334.939	327.891	326.869	233.458	423.298	1
rs188399254	7	117327123	T	C	T	TGP	55	490	2796.75	2791.1	2761.93	1908.64	3825.26	1	10361.4	10319	10271.3	8020.56	12813.7	0.99	8458.9	8377.78	8341.57	6113.29	10801.2	0.992
rs1046101516	7	117327196	A	C	A	SGDP	6	99	608.06	604.647	599.559	438.317	786.2	0.833	47.46	44.31	41.895	11.814	89.093	0.167	445.987	451.666	444.445	312.146	624.109	0.833
rs180818833	7	117327208	G	A	G	TGP	3	496	270.148	270.088	265.826	172.901	385.223	1	41.6	39.283	37.128	10.492	79.753	0.333	137.707	134.138	131.647	71.014	207.811	0.667
rs533519230	7	117327216	A	G	A	TGP	1	493	346.39	344.721	339.942	209.871	504.4	1	19.391	17.736	17.141	5.144	33.528	1	244.686	250.609	243.199	141.35	393.684	1
rs185957056	7	117327270	G	A	G	TGP	171	494	2040.98	2048.91	2044.83	1867.98	2249	1	1079.66	1089.27	1079.66	871.338	1351.34	0.968	1560.13	1556.71	1555.86	1425.08	1686.25	1
rs7796211	7	117327325	G	T	A	TGP	500	499	17214.5	17233.4	17214.5	15956.2	18572.1	0.786	28447.8	28448.6	28420.3	26171	30803	0.786	28128	28170.8	28128	25541.9	30941.6	0.786
rs7796211	7	117327325	G	T	A	SGDP	100	100	15663	15779.6	15694.3	13325.4	18632.5	0.88	30311.8	30323.3	30191.1	25532	35487.3	0.88	27899.7	28008.9	27838.7	22710.1	34050.8	0.88
rs7796211	7	117327325	G	T	A	Combined	600	599	16944.7	16967.3	16944.7	15814.8	18170.4	0.801	28780.9	28798.6	28780.9	26714.8	30924.4	0.801	28098.4	28119	28070.4	25736.6	30615.7	0.801
rs192042204	7	117327375	G	C	G	TGP	3	487	1851.02	1866.76	1842.22	1282.35	2584.2	1	3225.63	3112.42	3008.63	1291.48	5411.33	1	2804.51	2985.58	2833.26	1608.65	5118.99	1
rs183882185	7	117327490	A	C	A	TGP	1	489	222.664	203.429	203.102	89.36	315.381	1	35.245	32.004	31.332	10.081	57.651	0.988	248.803	230.082	231.813	122.657	325.938	1
rs7779353	7	117327512	T	C	T	TGP	500	499	16668.1	16680.5	16652.8	15421.4	17999	0.816	28245.9	28242.4	28217.8	25975.2	30592.8	0.816	27459.4	27498.4	27459.4	24903	30278.2	0.816
rs7779353	7	117327512	T	C	T	SGDP	98	100	15605.9	15688.8	15605.9	13310.7	18403.6	0.88	28931.2	28948.2	28812.8	24253.2	34089.5	0.88	26363.9	26523.2	26363.9	21215.2	32617.2	0.88
rs7779353	7	117327512	T	C	T	Combined	598	599	16468.3	16478.2	16454.6	15357.4	17659.6	0.826	28364.4	28365	28340	26321.6	30487	0.826	27272.8	27308.6	27272.8	24937.5	29795.4	0.826
rs190453176	7	117327592	C	A	C	TGP	1	490	522.672	500.144	494.38	285.363	724.801	1	19.032	17.36	16.847	5.302	32.074	0.998	366.386	346.556	346.217	210.623	477.189	1
rs7796168	7	117327595	A	C	C	TGP	499	500	17606.3	17624.3	17606.3	16281.8	19038.6	0.704	29973.5	29971.1	29943.6	27536.4	32496.3	0.704	28750.6	28804.5	28750.6	26011.9	31777.6	0.704
rs7796168	7	117327595	A	C	C	SGDP	98	100	16817.5	16924.2	16850.1	14372	19832.4	0.86	30243.8	30252.9	30123.4	25474.7	35407.7	0.86	28695.7	28845.6	28633.7	23317.9	35161.3	0.86
rs7796168	7	117327595	A	C	C	Combined	597	600	17447.5	17469.6	17447.5	16274.6	18737.1	0.73	30023.4	30021.1	29995.9	27828.7	32272.9	0.73	28765	28784.4	28734.7	26246.6	31458.7	0.73
rs891354471	7	117327635	C	G	C	SGDP	1	99	3794.85	3702.73	3639.82	2151.99	5432.22	0.98	2221.93	2072.63	1969.25	559.968	4104.35	0.99	4458.33	4326.39	4298.18	2691.06	6017.98	0.98
rs534274810	7	117327785	G	A	G	TGP	1	490	186.48	180.076	178.1	99.263	269.386	1	31.753	28.986	27.816	7.867	56.348	1	170.862	170.602	164.287	82.131	284.581	1
rs214155	7	117327842	G	A	G	TGP	497	495	11211.1	11270.3	11226	10092.7	12603.4	0.523	21320.7	21345.3	21289.4	18790.6	24085.1	0.523	18659.3	18768.3	18659.3	15280.6	22785.2	0.523
rs214155	7	117327842	G	A	G	SGDP	50	90	402.488	387.219	382.542	218.707	562.098	0.04	27324.3	27331.1	27062	20004.1	35680.6	0.444	479.177	471.97	469.125	335.59	612.78	0.06
rs214155	7	117327842	G	A	G	Combined	547	585	11110	11152.9	11123.8	10042.5	12398.7	0.511	22088.8	22100	22058.8	19654	24724.2	0.511	20471.8	20473.3	20399.3	16963.1	24272.1	0.511
rs35163816	7	117327896	G	A	G	TGP	495	497	1907.26	1905.42	1903.67	1742.31	2070.21	0.96	7032.04	7041.56	7019.19	6041.54	8140.14	0.817	2189.34	2181.12	2181.11	2007.55	2343.03	0.907
rs186919323	7	117328011	G	A	G	TGP	55	496	934.212	931.889	928.791	769.472	1101.69	0.927	49.228	48.892	48.175	31.948	68.082	0.145	692.788	691.032	688.996	585.487	801.956	0.909
rs558515966	7	117328027	G	T	G	TGP	3	493	622.174	593.223	594.447	381.747	791.71	0.667	17.943	16.551	16.008	5.064	30.813	0.333	385.832	352.969	352.726	173.28	522.715	0.333
rs191412632	7	117328121	G	A	G	TGP	55	492	2374.61	2384.87	2353.19	1677.72	3231.54	1	8728.24	8704.85	8654.54	6844.57	10698.4	0.994	6450.08	6397.9	6366.96	4724.72	8199.24	0.996
rs547448993	7	117328172	T	C	T	TGP	1	489	269.954	240.557	236.656	79.745	420.597	1	15.234	13.874	13.516	4.359	25.153	0.998	276.94	248.259	248.871	109.443	381.61	1
rs574090864	7	117328204	T	C	T	TGP	6	489	1489.45	1543.18	1489.45	911.022	2435.12	1	4390.65	4293.81	4158.51	2036.52	7103.54	0.996	2168.09	2240.08	2146.57	1191.51	3771.89	1
rs10226907	7	117328370	C	T	C	TGP	500	500	17377	17399.1	17377	16136.3	18730.3	0.784	27694.8	27712.5	27667.2	25443	30055.8	0.784	27366	27416.9	27366	24846.5	30175.2	0.784
rs10226907	7	117328370	C	T	C	SGDP	100	99	15529.1	15610.1	15529.1	13102.1	18480.2	0.949	33009.2	33020.7	32945.2	27991.1	38401.8	0.949	31410.7	31463.7	31343.8	25701.7	37738.2	0.949
rs10226907	7	117328370	C	T	C	Combined	600	599	17075.3	17095.1	17075.3	15947.8	18297.3	0.811	28729.9	28731.8	28704.4	26643.8	30897	0.811	28126.4	28161	28126.4	25762.3	30707.5	0.811
rs551244123	7	117328452	C	T	C	TGP	1	487	396.861	483.992	425.286	167.153	1091.45	1	240.771	384.43	256.789	34.87	1357.84	1	357.747	634.109	479.376	125.63	1813.05	1
rs187757433	7	117328453	G	A	G	TGP	66	495	482.937	483.729	482.255	426.454	545.357	0.742	23.385	23.037	22.741	14.012	33.313	0.121	391.476	392.45	391.476	344.142	445.321	0.803
rs10227037	7	117328487	C	T	C	TGP	497	497	8851.75	8861.55	8842.92	8091.56	9683.36	0.907	9719.66	9741.76	9719.66	8692.04	10868.8	0.911	9575.55	9575.72	9564.94	8675.91	10521.7	0.907
rs10227037	7	117328487	C	T	C	SGDP	96	96	7345.58	7465.06	7392.76	6036.19	9269.26	0.969	13547.4	13642.8	13508.4	10452	17408.4	0.948	9292.93	9364.23	9270.55	7231.86	11883.9	0.969
rs10227037	7	117328487	C	T	C	Combined	593	593	8498.85	8510.18	8498.85	7822.55	9242.33	0.919	10049.7	10059.6	10037.5	9060.24	11133.7	0.921	9240.79	9244.36	9231.32	8426.15	10103.1	0.921
rs536014516	7	117328625	C	T	C	TGP	6	489	1489.45	1540.55	1489.45	911.022	2422.94	1	4390.65	4281.55	4158.51	2036.52	7103.54	0.998	1954.41	2004.81	1934.04	1127.61	3248.42	1
rs571241585	7	117328685	A	G	A	TGP	3	491	1501.67	1607.73	1544.52	1050.15	2501.61	1	535.62	739.999	572.474	138.876	2145.85	1	1461.56	2077.14	1852.36	843.467	4306.05	1
rs117463015	7	117328843	G	C	G	TGP	6	489	130.999	111.142	104.702	18.41	236.492	0.167	28.066	25.508	24.896	7.996	46.282	0.167	173.823	156.224	154.364	57.393	261.645	0.167
rs34389435	7	117329025	C	T	C	TGP	498	499	2689.27	2687.33	2686.29	2556.99	2815.88	0.964	8023.9	8048.72	8008.79	6836.23	9400.17	0.77	2754.29	2748.15	2749.25	2600.87	2884.92	0.866
rs34389435	7	117329025	C	T	C	SGDP	100	100	4199.74	4111.72	4115.4	3226.17	4973.28	0.98	9792.12	10008.2	9792.12	6729.46	14301.6	0.94	3655.19	3624.34	3624.92	3074.71	4147.57	0.96
rs34389435	7	117329025	C	T	C	Combined	598	599	2803.26	2801.58	2800.16	2668.33	2935.24	0.963	8152.33	8181.88	8152.33	7036.33	9462.11	0.798	2772.13	2766.74	2767.29	2629.13	2895.81	0.885
rs559457617	7	117329054	C	T	C	TGP	1	493	438.183	281.225	268.052	14.249	616.784	0.998	18.649	16.904	16.577	5.376	30.297	0.998	465.318	389.675	403.247	147.015	563.189	0.998
rs115816195	7	117329229	A	G	A	TGP	15	498	1349.85	1401.54	1361.27	923.913	2083.16	1	4219.92	4213.59	4138.39	2616.41	6143.53	0.994	2408.74	2366.93	2296.11	1277.06	3766.25	1
rs549047408	7	117329268	T	C	T	TGP	3	485	442.601	452.33	442.601	300.134	649.231	1	10.676	9.843	9.315	2.609	19.809	0.333	343.437	356.866	344.437	199.886	561.6	1
rs17550204	7	117329324	T	C	C	TGP	500	499	17183.1	17206.6	17183.1	15912.4	18555.2	0.802	28697.3	28711.4	28669.4	26477.4	31012.8	0.802	28274.1	28306.2	28243.6	25708.8	31061.9	0.802
rs17550204	7	117329324	T	C	C	SGDP	99	99	16334.7	16436.3	16364.6	14033.9	19187.4	0.949	27784.8	27808.9	27729.4	23403.4	32593.8	0.949	26922.9	27032.8	26867	22190.6	32528.8	0.949
rs17550204	7	117329324	T	C	C	Combined	599	598	17029.5	17038.8	17015.3	15893.9	18246.1	0.826	28535.5	28533.7	28511	26525.9	30592	0.826	27986.5	28026.2	27986.5	25710.9	30463.4	0.826
rs75119132	7	117329456	G	T	G	TGP	45	496	627.282	630.093	627.282	536.155	735.098	0.996	80.266	80.065	79.647	64.974	96.136	0.578	454.951	455.748	454.195	383.338	535.472	0.996
rs116535176	7	117329523	A	C	A	TGP	496	495	1101.63	1101.94	1101.05	1053.97	1150.84	0.889	986.99	987.987	986.99	901.328	1079.63	0.974	929.254	929.594	929.254	885.997	974.083	0.946
rs116535176	7	117329523	A	C	A	SGDP	1	97	358.342	351.024	348.084	217.125	493.23	0.928	226.555	216.682	196.628	45.483	489.961	1	375.067	366.097	361.995	221.869	523.513	1
rs116535176	7	117329523	A	C	A	Combined	497	592	901.877	902.321	901.877	862.282	943.292	0.797	946.486	947.553	946.486	867.267	1031.85	0.976	892.578	892.876	892.578	853.059	933.927	0.942
rs35167886	7	117329796	G	T	G	TGP	500	492	2279.81	2292.65	2285.38	2045.34	2575.48	0.998	3410.23	3645.86	3491.9	2249.93	5798.59	0.996	2755.89	3207.5	3008.21	1935.38	5487.6	0.996
rs35167886	7	117329796	G	T	G	SGDP	1	97	2199.5	2676.3	2445.67	1524.61	4944.96	1	540.197	798.063	551.237	81.476	2725.58	1	1900.46	2998.44	2625.13	1093.96	6465.65	1
rs35167886	7	117329796	G	T	G	Combined	501	589	2276.78	2289.4	2282.21	2047.67	2564.94	0.998	2832.79	2940.89	2868.5	2038.94	4229.64	0.997	2751.08	3149.35	2974.14	1929.27	5216.37	0.997
rs34476343	7	117329901	A	G	A	TGP	498	500	4497.42	4494.54	4491.44	4222.03	4768.52	0.978	13655.9	13636.7	13603.1	11423.8	15948.6	0.94	13747.5	13648.8	13577.1	10166	17423.3	0.94
rs34476343	7	117329901	A	G	A	SGDP	36	91	4449.81	4452.65	4442.91	3881.75	5061.57	0.944	9348.72	9595.06	9309.94	5917.75	14646.6	0.967	4918.86	5122.16	5013.27	4012.35	6758.81	0.972
rs34476343	7	117329901	A	G	A	Combined	534	591	4478.14	4477.63	4475.41	4228.71	4727.86	0.98	13063.3	13036.1	12991.8	11019.8	15177.2	0.944	13242.6	13160.8	13085.7	9877.7	16687	0.944
rs544959547	7	117329912	G	C	G	TGP	1	495	288.136	240.102	234.45	60.536	444.273	1	12.566	11.465	11.164	3.607	20.791	0.99	276.557	237.808	237.78	90.542	381.557	1
rs10231905	7	117329970	G	A	G	TGP	499	500	16544.7	16572	16544.7	15294.6	17931.8	0.76	27121.3	27117.7	27093.5	24832	29470.2	0.76	26520.8	26553.4	26489.9	23910.9	29381.3	0.76
rs10231905	7	117329970	G	A	G	SGDP	100	99	16549.8	16623.3	16549.8	14115.8	19478.9	0.929	29374.8	29395.5	29317.1	24850.6	34315.1	0.929	28053.2	28208.8	28053.2	23003.4	34138.7	0.929
rs10231905	7	117329970	G	A	G	Combined	599	599	16550.2	16565.4	16550.2	15411.2	17773.5	0.788	27579.9	27582.7	27554.7	25540.5	29700.6	0.788	26838	26868.2	26809	24482.2	29420.4	0.788
rs542885318	7	117330020	G	A	G	TGP	91	496	605.52	604.445	603.845	536.006	674.636	0.22	15.926	14.628	14.05	4.128	28.135	0.011	543.636	543.139	542.462	491.116	595.948	0.297
rs542885318	7	117330020	G	A	G	SGDP	1	98	415.499	389.923	389.506	208.596	569.815	0.99	46.124	42.51	40.942	12.81	79.8	0.98	411.648	388.1	389.28	227.36	533.029	0.99
rs542885318	7	117330020	G	A	G	Combined	92	594	593.525	592.91	592.046	531.834	654.162	0.25	13.067	12.066	11.577	3.434	23.276	0.011	513.184	512.612	512.105	465.305	561.242	0.272
rs141156049	7	117330102	G	C	G	TGP	486	500	2579.91	2622.84	2600	2271.61	3079.23	0.998	6366.43	6463.94	6366.43	4534.97	8912.31	0.988	2404.34	2439.99	2421.39	2075.66	2889.32	0.998
rs141156049	7	117330102	G	C	G	SGDP	3	96	2654.61	2722.99	2641.92	1559.09	4166.12	1	3889.18	4310.62	3722.97	1107.91	10278.2	0.99	2438.03	2260.6	2270.61	1469.36	2980.41	1
rs141156049	7	117330102	G	C	G	Combined	489	596	2583.34	2623.49	2602.02	2278.93	3066.63	0.998	6139.95	6234.21	6139.95	4444.27	8482.62	0.988	2413.22	2422.69	2413.22	2092.12	2794.27	0.998
rs214154	7	117330173	C	T	C	TGP	499	500	9951.07	9979.27	9961.83	9107.06	10944	0.984	17470.7	17475.9	17448.4	15656.5	19395.9	0.982	14135.4	14136.2	14118.1	12650.7	15679.1	0.984
rs214154	7	117330173	C	T	C	SGDP	42	95	8078.12	8256.68	8140.82	6658.22	10399.4	1	13641.6	13810.4	13641.6	10057.5	18442.9	1	11355.9	12714.3	12032.4	7795.93	20984.2	1
rs214154	7	117330173	C	T	C	Combined	541	595	9697.06	9726.82	9707.01	8933.33	10601.9	0.987	16990.8	17003.2	16970.6	15317.5	18757.3	0.985	14066.6	14060.2	14032.3	12604.5	15583.8	0.987
rs865855383	7	117330174	G	A	A	SGDP	1	95	525.199	511.643	505.842	308.132	730.873	1	59.739	55.092	53.037	15.735	105.632	0.989	458.902	437.719	437.261	264.217	608.97	1
rs550743934	7	117330338	T	C	T	TGP	6	487	1521.7	1590.62	1529.56	918.195	2574.41	1	4330.82	4246.8	4134.49	2029.92	7049.02	1	3601.69	4522.87	3931.88	1472.13	10319	1
rs77123249	7	117330496	G	A	G	TGP	3	483	2131.69	2119.47	2078.25	1235.05	3179.57	1	4242.09	4116.37	3992.94	1911.92	6815.42	0.992	2674.11	2597.48	2591.37	1713.24	3492.97	1
rs202111803	7	117330578	G	A	G	SGDP	1	90	607.521	670.591	607.521	254.952	1396.73	1	328.513	352.841	299.469	63.827	926.4	1	531.083	647.54	564.878	218.066	1463.26	1
rs214153	7	117330767	T	G	T	TGP	498	498	6682.44	6700.98	6670.97	5627.45	7908	0.928	16719.9	16708.7	16668.1	14585.4	18930.2	0.926	18142.8	18128.3	18072.5	15206.7	21188.8	0.926
rs214153	7	117330767	T	G	T	SGDP	15	98	3098.32	3123.73	3059.92	1977.61	4560.68	1	9958.51	10102.9	9862.93	6390.3	14860	0.949	2853.43	2853.95	2835.3	2148.71	3647.09	1
rs214153	7	117330767	T	G	T	Combined	513	596	6301.66	6324.26	6291.19	5362.96	7404.65	0.931	15859.6	15859.1	15835.9	13923.5	17876.7	0.93	17488.6	17479.8	17421.9	14751.7	20340.6	0.93
rs375178034	7	117330869	T	C	T	TGP	3	491	2108.42	2083.61	2042.28	1226.45	3110.45	1	4296.87	4173.05	4043.83	1932.38	6912.44	0.994	2339.85	2220.07	2210.26	1215.09	3270.19	0.667
rs573065257	7	117330935	C	T	C	TGP	3	496	252.526	248.273	244.131	145.04	366.294	0.333	26.425	25.578	25.303	14.186	38.307	1	183.608	187.022	181.222	98.638	301.836	0.333
rs565072402	7	117330977	G	A	G	TGP	1	491	179.651	146.26	138.903	23.871	304.507	1	22.435	20.592	19.952	6.302	38.129	0.998	188.762	159.801	163.333	61.601	241.252	0.998
rs547877652	7	117331377	C	T	C	TGP	6	496	416.433	414.631	402.22	226.228	657.288	1	192.449	193.141	188.365	109.395	299.81	1	355.73	345.675	337.184	183.791	550.84	1
rs181171177	7	117331396	A	G	A	TGP	19	499	252.988	310.442	286.949	195.552	541.696	1	32.299	34.836	32.976	18.744	61.099	1	164.994	232.748	211.852	115.495	443.031	1
rs184373136	7	117331425	G	A	G	TGP	3	494	486.079	468.368	466.545	311.162	621.709	1	22.044	20.053	19.487	6.113	36.641	0.333	396.729	380.372	381.018	254.366	501.056	1
rs35731674	7	117331697	T	C	T	TGP	498	495	13028.6	13026.2	13014.1	11870.1	14221	0.826	40059.6	40045.1	40027.4	37414.3	42719.9	0.778	41879.4	41864.5	41844.6	38957.1	44834.2	0.778
rs35731674	7	117331697	T	C	T	SGDP	95	96	10258.8	10400.8	10285.6	7864.94	13556.8	0.875	24649	24628.8	24515.4	19303.7	30465.1	0.875	31748.6	31520	31377.7	24444.2	38997.1	0.875
rs35731674	7	117331697	T	C	T	Combined	593	591	12344.5	12343.9	12331.5	11287.5	13429.6	0.841	38056.4	38063.4	38026.9	35682.6	40493.8	0.794	40658	40644.6	40625.4	37973.2	43358.1	0.794
rs34374846	7	117331712	G	C	G	TGP	500	500	17104.7	17124.8	17104.7	15839.8	18487.4	0.77	27093.5	27110.7	27065.8	24857.5	29440	0.77	26637.9	26687.7	26637.9	24072.4	29511.1	0.77
rs34374846	7	117331712	G	C	G	SGDP	100	99	17107.5	17181.1	17107.5	14758.2	19938.2	0.949	26031.4	26077.4	25976.6	21810.2	30744.1	0.949	25581.6	25784.5	25581.6	20986.6	31446.5	0.949
rs34374846	7	117331712	G	C	G	Combined	600	599	17102.8	17119.7	17102.8	15973.4	18326.7	0.8	26900.5	26896.7	26875.9	24888.5	28969	0.8	26416.6	26464.8	26416.6	24129.2	28951.3	0.8
rs533315726	7	117331713	G	A	G	TGP	10	491	622.64	615.553	615.844	506.375	719.438	0.996	12.357	11.352	10.746	2.932	22.953	0.1	508.611	499.457	500.778	413.272	575.847	0.9
rs149073603	7	117332137	T	A	T	TGP	55	485	543.471	550.686	544.677	434.435	695.115	1	111.029	111.831	111.029	87.658	140.226	0.764	391.715	402.967	395.818	295.651	548.175	1
rs565251973	7	117332274	G	A	G	TGP	15	494	1629.87	1627.46	1616.24	1218.22	2090.96	0.867	732.211	741.691	723.056	423.58	1159.01	0.6	1564.94	1554.43	1541.69	1099.28	2067.22	0.733
rs181481197	7	117332295	C	T	C	TGP	3	483	1809.43	1794.84	1764.86	1085.12	2630.45	1	3908.85	3793.92	3681.72	1813.05	6185.38	0.992	1323	1276.12	1231.02	547.279	2210.69	0.333
rs34158598	7	117332387	G	A	G	TGP	500	494	6154.6	6186.42	6168.95	5626.98	6818.45	0.998	6202.38	6237.81	6187.44	4861.8	7855.57	0.998	6632.99	6779.95	6701.73	5643.69	8293.17	0.998
rs34158598	7	117332387	G	A	G	SGDP	3	97	4385.17	4414.91	4332.98	2849.72	6355.85	1	4007.35	3884.96	3724.72	1631.64	6827.71	1	5398.3	5434.08	5330.51	3468.66	7853.83	1
rs34158598	7	117332387	G	A	G	Combined	503	591	6031.5	6058.72	6044.56	5543.86	6640.53	0.998	5687.97	5729.84	5687.97	4562.71	7090.75	0.998	6396.14	6488.85	6435.97	5553.7	7669.7	0.998
rs367806732	7	117332391	G	A	G	TGP	6	486	948.85	1067.79	987.483	516.28	2045.68	1	1389.78	1367.04	1323.91	623.746	2332.8	0.996	1787.9	1699.06	1570.41	605.638	3352.13	1
rs367806732	7	117332391	G	A	G	SGDP	1	96	1291.44	1071.97	957.807	138.565	2506.47	1	2839.07	2691.85	2503.69	661.876	5668.3	0.99	1587.74	1355.49	1333.08	410.555	2446.76	1
rs367806732	7	117332391	G	A	G	Combined	7	582	1010.41	1085.58	1024.87	550.871	1934.04	1	1632.18	1601.94	1563.12	841.133	2533.15	0.995	1619.38	1506.74	1474.58	720.196	2445.4	1
rs138740258	7	117332467	A	T	A	TGP	28	492	792.763	792.688	781.421	514.494	1124.39	0.571	450.285	452.975	445.074	281.03	665.02	0.357	1140.18	1110.82	1110	772.742	1441.84	0.571
rs185725673	7	117332481	C	T	C	TGP	7	494	370.183	365.191	362.97	262.859	472.478	0.857	22.616	20.723	19.984	5.951	39.464	0.143	312.319	306.012	305.895	223.183	388.493	0.857
rs549288287	7	117332499	A	G	A	TGP	3	491	385.394	448.37	400.175	177.691	940.837	1	11.286	10.349	9.885	2.811	20.358	0.333	379.595	391.44	341.652	118.557	872.256	1
rs577209784	7	117332528	A	T	A	TGP	21	488	2680.34	2743.59	2705.19	2128.09	3568.11	1	5952.3	5892.3	5813.72	3663.81	8475.09	0.998	3581.58	5057.73	4507.4	2401.94	10367.7	1
rs190188295	7	117332531	T	C	T	TGP	120	492	674.038	673.875	673.366	614.31	734.426	1	82.519	82.353	82.163	68.966	96.416	0.333	495.12	494.518	494.161	451.097	538.717	1
rs569970667	7	117332753	C	G	C	TGP	6	493	591.03	588.684	586.819	472.4	711.783	1	24.033	21.988	21.194	6.222	42.094	0.167	459.487	457.484	454.825	351.564	572.141	1
rs975722	7	117332914	A	G	G	TGP	500	499	21292.4	21309.7	21265.8	19174.7	23555.7	0.495	50889.3	50905.3	50849.8	47678	54190.6	0.495	53596.2	53592.8	53551.7	49980.8	57282.3	0.495
rs975722	7	117332914	A	G	G	SGDP	100	99	19341.7	19432	19291.4	15379.2	24135.9	0.515	44935	45012.9	44852.9	38605.6	51920.7	0.515	42840.9	42958.1	42751.9	35977.5	50591.2	0.515
rs975722	7	117332914	A	G	G	Combined	600	598	20952.3	20953.7	20928.5	19023.3	22972.2	0.498	49886.7	49886.4	49850.7	46990.6	52846.9	0.498	51886.2	51874.8	51847.4	48616	55210.9	0.498
rs146281902	7	117332934	C	T	C	TGP	1	480	392.312	367.641	365.139	179.408	565.739	1	26.134	23.917	23.168	7.357	44.126	0.998	358.64	340.572	339.302	192.241	486.47	0.998
rs36037292	7	117333219	G	A	G	TGP	499	498	3993.27	3994.51	3990.95	3796.11	4200.67	0.946	10125.5	10103.9	10052.5	7766.6	12670.7	0.9	12624.1	12397.5	12322.3	8167.03	16967.8	0.9
rs36037292	7	117333219	G	A	G	SGDP	28	97	5736.41	5969.01	5839.39	4498.17	8091.56	1	7784.7	8114.46	7819.73	4750.71	12987.5	1	7563.53	9566.13	8709.88	4843.78	18441.9	1
rs36037292	7	117333219	G	A	G	Combined	527	595	4248.32	4251.85	4248.32	4011.69	4501.66	0.948	9675.04	9665.74	9609.31	7586.62	11952	0.916	12010.1	11802.3	11737.6	7905.8	16020.4	0.916
rs183074008	7	117333240	C	T	C	TGP	3	494	950.034	1128.23	1031.54	612.474	2128.44	1	551.237	1248.4	769.685	120.882	4612.16	1	939.43	2774.77	1908.96	462.31	8911.57	1
rs183074008	7	117333240	C	T	C	SGDP	1	95	2065.39	2427.11	2203.53	1144.04	4870.16	1	2721.51	3167.24	2494.97	438.693	9089.16	1	2752.3	5524.3	4235.62	1275.37	15568.7	1
rs183074008	7	117333240	C	T	C	Combined	4	589	1552.41	1593.89	1545.29	953.278	2482	1	2089.69	2077.94	1815.86	403.203	5052.46	1	2547.72	3868.37	3256.98	1226.59	9222.88	1
rs75354643	7	117333241	G	A	G	TGP	55	492	398.084	398.867	397.323	332.59	471.942	0.6	64.128	63.87	63.497	49.257	79.723	0.309	339.886	339.436	338.701	284.439	397.72	0.636
rs570901813	7	117333293	G	A	G	TGP	21	490	1122.84	1145.65	1106.01	647.955	1820.65	1	12.747	11.641	11.275	3.458	21.793	0.048	934.523	896.807	889.491	548.814	1277.7	1
rs187741655	7	117333414	C	T	C	TGP	3	487	560.107	518.207	516.165	264.532	770.859	1	244.185	232.509	228.852	105.855	378.975	0.667	617.382	575.927	575.895	332.415	804.182	1
rs191018769	7	117333523	G	A	G	TGP	3	495	944.286	1113.93	1024.02	609.528	2089.86	1	368.606	547.683	413.971	105.849	1666.69	1	889.368	1937.3	1506.05	450.634	5189.84	1
rs184012532	7	117333625	T	A	T	TGP	6	493	262.633	260.134	258.051	180.85	348.045	1	37.935	37.244	36.792	22.898	53.385	0.833	208.665	204.308	202.209	132.989	283.73	1
rs187838280	7	117333627	T	C	T	TGP	6	497	387.697	412.865	397.599	250.706	644.338	1	42	41.436	41.147	27.443	56.836	0.996	300.034	331.258	313.499	169.56	567.042	1
rs62469449	7	117333669	A	T	A	TGP	498	499	1088.19	1088.44	1088.19	1049.1	1128.27	0.892	833.591	834.044	832.737	764.795	906.714	0.515	869.457	869.644	869.457	837.876	901.852	0.886
rs62469449	7	117333669	A	T	A	SGDP	47	99	925.707	924.95	923.094	817.439	1036.53	0.766	639.092	641.177	637.535	520.706	776.778	0.818	816.556	817.09	815.539	728.951	910.138	0.915
rs62469449	7	117333669	A	T	A	Combined	545	598	1077.3	1077.51	1077.3	1040.73	1114.71	0.886	794.413	794.685	793.665	734.65	857.42	0.569	864.938	864.981	864.603	835.256	895.328	0.905
rs7800091	7	117333670	C	T	C	TGP	496	500	8154.14	8198.03	8170.88	7527.35	8970.04	0.894	11888.6	11893.7	11846.5	10098.6	13823.1	0.89	7072.5	7064.61	7060.75	6557.14	7571.5	0.898
rs7800091	7	117333670	C	T	C	SGDP	12	93	5817.75	6093.21	5934.01	4439.22	8529.05	1	8662.46	8569.01	8336.03	4311.06	14091.2	1	9742.31	10900.8	10153	5420.04	19902.9	1
rs7800091	7	117333670	C	T	C	Combined	508	593	8020.34	8058.27	8035.91	7435.91	8768.98	0.911	11594.4	11590.4	11554.6	9899.08	13394.7	0.907	7096.06	7092.13	7090.16	6589.93	7596.72	0.914
rs527780110	7	117333687	A	G	A	TGP	1	489	695.134	867.824	762.551	347.188	1924.31	1	269.475	295.536	250.13	54.316	793.665	1	722.695	873.679	762.572	287.426	1952.02	1
rs192412591	7	117333688	G	C	G	TGP	1	487	296.562	215.251	191.189	9.876	540.347	0.998	21.389	19.804	19.183	6.071	37.049	0.998	386.57	330.723	338.532	117.924	504.064	0.998
rs7800204	7	117333728	C	G	C	SGDP	13	94	5574.36	5850.32	5699.02	4315.73	8144.21	1	8469.46	8349.96	8112.44	4304.62	13435.6	1	9198.63	10057.8	9455.56	5077.45	17958.7	1
rs568365954	7	117333878	T	C	T	TGP	1	481	345.087	234.45	219.168	11.756	539.449	0.998	27.119	24.952	24.237	7.716	46.051	0.994	322.005	279.331	282.882	100.358	434.651	0.998
rs34511745	7	117334081	G	A	G	TGP	496	500	3596.7	3596.94	3595.21	3461.74	3732.27	0.948	5316.79	5326.73	5307.96	4585.4	6144.38	0.862	3117.44	3116.46	3115.89	2985.04	3247.61	0.91
rs34511745	7	117334081	G	A	G	SGDP	55	99	4634.71	4634.39	4628.81	4090.38	5198.19	0.99	5792.49	5942.34	5832.44	4266.14	8167.94	0.96	4322.19	4356.46	4329.62	3760.61	5053.72	0.97
rs34511745	7	117334081	G	A	G	Combined	551	599	3999.58	3997.06	3995.6	3816.36	4174.91	0.942	5459.08	5471.78	5450.62	4769.58	6238.58	0.875	4402.71	4413.55	4402.71	4028.62	4835.6	0.881
rs560667984	7	117334240	T	C	T	TGP	1	489	218.32	176.474	162.845	24.807	392.399	1	28.568	25.967	25.326	7.958	47.483	0.998	253.143	212.235	204.611	58.595	395.281	1
rs115080746	7	117334287	C	T	C	TGP	498	500	8056.65	8083.75	8056.65	7195.28	9057.22	0.952	17612.7	17618.9	17589.7	15787.3	19521.6	0.942	14508.4	14625.3	14535	12039.1	17677.2	0.942
rs115080746	7	117334287	C	T	C	SGDP	36	96	7724.74	7883.39	7767.68	5920.21	10420.1	0.99	10155	10278.9	10030.8	6336.16	15367.2	0.99	12223.7	12860.8	12352.4	7549.5	20710.9	0.99
rs115080746	7	117334287	C	T	C	Combined	534	596	7856.01	7874.85	7856.01	7067.21	8766.3	0.958	16972.9	16976.8	16951.8	15284.8	18753.7	0.95	14225.3	14350.2	14250.2	11946.4	17177.4	0.95
rs150028027	7	117334487	C	T	C	TGP	36	495	1482.07	1450.14	1450.78	1099.31	1784.98	0.75	233.853	231.071	227.208	135.241	345.087	0.167	854.053	834.304	822.006	498.066	1228.22	0.222
rs556323866	7	117334544	G	T	G	TGP	15	497	610.491	642.478	624.143	413.913	953.12	1	91.607	91.131	89.301	55.577	134.285	0.998	426.915	432.73	424.226	280.447	625.702	1
rs550152408	7	117334553	C	T	C	TGP	3	497	1227.44	1313.22	1243.4	690.889	2311.18	1	2201.94	2328.86	2114.86	711.408	5086.74	1	1996.78	2554.55	2222.85	864.986	5794.57	1
rs2059938	7	117334618	C	G	G	TGP	500	498	14151	14186.3	14151	12848.2	15639.2	0.683	26839.4	26839.2	26809	24368.4	29393.5	0.683	28033	28063.1	27995.8	24903	31389	0.683
rs2059938	7	117334618	C	G	G	SGDP	98	100	13021	13109.2	13045.5	11241	15283.1	0.93	18347.6	18412	18299.3	14400.7	23009.8	0.92	18736	19096.6	18827.6	14327.4	25228.8	0.92
rs2059938	7	117334618	C	G	G	Combined	598	598	13975.6	14004.3	13975.6	12877.8	15212.6	0.722	25303.7	25312.5	25277.1	23137.1	27557	0.722	26505.3	26506.5	26472.3	23720.8	29432.7	0.722
rs144904337	7	117334692	A	G	A	TGP	500	491	6444.36	6473.3	6452.05	5879.34	7148.37	1	8981.49	8982.77	8942.24	7326.88	10771.3	0.996	7218.44	7352.9	7280.73	6131.28	8932.58	1
rs147969106	7	117334698	C	T	C	TGP	3	492	263.976	225.858	223.685	64.592	396.63	0.333	28.546	26.382	25.469	7.965	49.679	0.333	253.143	229.394	230.634	104.514	346.045	0.333
rs35324275	7	117334733	A	T	A	TGP	45	492	739.307	837.957	782.092	477.084	1493.62	1	1437.97	1755.13	1533.3	641.185	3972.96	1	1129.99	1685.36	1357.65	462.669	4421.29	1
rs142513201	7	117334736	G	A	G	TGP	3	488	370.614	354.627	350.825	203.779	526.554	1	4.709	5.548	4.501	1.214	15.172	0.333	422.15	393.52	396.927	242.472	521.197	0.998
rs185684050	7	117334750	T	C	T	TGP	3	494	307.936	298.804	295.397	176.904	429.431	1	31.273	28.362	27.524	8.537	52.4	0.333	265.516	255.045	253.887	156.874	355.237	1
rs116868522	7	117334780	T	G	T	TGP	496	499	1210.15	1210.38	1210.15	1170.69	1250.93	0.719	536.482	536.671	535.962	494.503	580.333	0.639	816.126	816.132	815.81	789.65	843.164	0.78
rs116868522	7	117334780	T	G	T	SGDP	51	99	1132.81	1133.48	1131.43	1020.03	1251.94	0.706	630.332	630.934	626.952	501.57	775.294	0.697	901.053	900.859	900.03	815.313	989.044	0.745
rs116868522	7	117334780	T	G	T	Combined	547	598	1210.58	1210.69	1210.15	1172.8	1249.13	0.731	523.324	523.461	522.846	484.626	563.564	0.664	814.229	814.321	813.935	788.819	839.852	0.762
rs12666848	7	117334807	G	A	G	TGP	495	500	1579.71	1580.47	1579.71	1506.59	1657.25	0.95	1024.62	1025.89	1023.31	921.739	1138.98	0.684	1105.36	1105.76	1105.36	1054.2	1158.4	0.964
rs12666848	7	117334807	G	A	G	SGDP	93	98	1729.61	1730.71	1727.98	1591.97	1877.37	0.939	1113.26	1123.33	1113.26	887.939	1403.21	0.673	1435.43	1437.16	1435.43	1310.22	1570.98	0.878
rs12666848	7	117334807	G	A	G	Combined	588	598	1616.51	1617.08	1616.51	1547.86	1688.21	0.948	979.198	980.419	978.086	891.07	1076.04	0.694	1183.78	1183.6	1183.22	1133.56	1233.89	0.945
rs572644723	7	117334819	G	C	G	TGP	1	487	656.45	682.526	660.557	413.81	1067.67	1	131.636	142.873	120.094	25.449	382.913	1	431.375	472.815	445.407	261.812	818.255	1
rs546442013	7	117334833	G	A	G	TGP	45	493	1921.91	1950.31	1915.79	1344.95	2720.23	1	5961.21	5950.05	5899.09	4353.57	7745.96	0.988	3798.22	3846.99	3772.2	2488.89	5562.17	1
rs1208524	7	117334852	C	T	T	TGP	500	500	17589.2	17613.3	17589.2	15879.4	19458.9	0.566	40854.6	40851.7	40821.7	38187.4	43602.7	0.566	36950.6	36973.8	36913.8	33946.2	40140.8	0.566
rs1208524	7	117334852	C	T	T	SGDP	100	100	18793.8	18890.5	18744.3	14481.5	24071.1	0.42	43465.1	43539.3	43379.7	36915.8	50775.2	0.42	39666.3	39892	39666.3	32239.8	48574.2	0.42
rs1208524	7	117334852	C	T	T	Combined	600	600	17745.4	17767.3	17745.4	16130	19500.5	0.542	41205.9	41222	41175.1	38724.6	43780.7	0.542	37307.7	37346.8	37307.7	34501.1	40304.6	0.542
rs562090919	7	117334949	T	A	T	TGP	6	489	299.918	294.263	292.789	204.101	388.095	0.5	6.701	6.982	6.024	1.489	17.547	0.167	206.622	202.404	201.437	139.096	268.35	0.5
rs529303206	7	117334950	A	T	A	TGP	1	484	485.796	640.879	547.886	200.513	1523.01	1	154.227	156.788	138.427	33.402	378.555	1	538.956	583.36	503.939	166.335	1290.73	1
rs150950530	7	117335006	T	C	T	TGP	28	498	635.77	631.354	630.926	533.206	728.224	0.393	5.466	6.492	5.195	1.272	18.209	0.036	457.657	455.165	455.228	390.133	519.078	0.393
rs551168136	7	117335047	A	G	A	TGP	1	491	258.073	208.941	186.925	25.698	495.381	1	20.325	18.449	18.004	5.732	33.494	0.998	274.952	220.81	210.023	56.485	423.099	1
rs1208525	7	117335157	C	T	T	TGP	500	499	17490.1	17499.8	17468.8	15768	19329.4	0.557	40723.4	40731.9	40690.7	38064.9	43462.7	0.557	36013.4	36039.5	35977.5	33085.2	39122.6	0.557
rs1208525	7	117335157	C	T	T	SGDP	99	100	18460.8	18551.1	18405.1	14194.2	23649.9	0.41	42266.5	42351.3	42181.1	35733.1	49692.1	0.41	38010.1	38208.4	37918.5	30669.2	46881.3	0.41
rs1208525	7	117335157	C	T	T	Combined	599	599	17604.9	17623.7	17604.9	16002.2	19324	0.533	40920.3	40941.1	40920.3	38461.5	43504.9	0.533	36254.8	36297.4	36254.8	33527.3	39204	0.533
rs181789151	7	117335247	G	T	G	TGP	1	490	255.32	247.885	246.866	153.039	345.7	0.998	18.58	16.827	16.414	5.154	30.648	0.998	215.411	207.752	207.224	130.174	286.194	1
rs140785582	7	117335360	G	A	G	TGP	1	482	221.796	165.56	146.551	7.94	425.356	0.985	121.581	113.765	108.486	33.258	221.157	0.998	400.574	353.915	353.558	120.114	586.868	0.998
rs199501346	7	117335457	G	C	G	SGDP	1	96	596.047	620.889	580.639	251.151	1187.95	1	179.442	179.053	160.827	40.391	413.203	1	526.043	583.932	530.553	214.672	1193.73	1
rs112326877	7	117335542	A	G	A	TGP	496	496	1698.31	1706.22	1701.79	1566.15	1866.32	1	1757.1	1777.87	1764.42	1448.25	2176.58	0.964	1486.06	1488.59	1484.38	1298.12	1693.51	1
rs376898745	7	117335571	G	A	A	TGP	3	496	447.659	365.085	368.719	142.712	562.659	0.333	63.072	58.645	56.264	17.501	110.955	0.333	429.669	398.203	396.685	189.145	608.835	0.333
rs186427293	7	117335696	T	C	T	TGP	36	497	694.479	692.766	690.047	541.036	857.848	1	32.643	32.012	31.717	20.8	43.943	0.139	565.3	559.587	558.851	445.111	675.328	0.972
rs571305528	7	117335816	A	C	A	TGP	3	494	325.649	320.28	316.791	209.476	441.046	1	26.828	24.403	23.659	7.242	45.535	0.333	252.666	250.337	247.729	161.282	353.372	1
rs191039020	7	117336169	G	A	G	TGP	1	491	116.967	210.974	176.611	77.847	507.049	1	8.695	13.227	9.209	1.564	44.858	1	58.697	152.254	114.152	35.446	446.334	1
rs145551955	7	117336225	T	C	T	TGP	210	496	963.477	963.122	962.89	912.032	1014.73	0.948	88.798	88.767	88.454	75.738	102.506	0.219	699.095	698.818	698.649	660.117	737.547	0.943
rs145551955	7	117336225	T	C	T	SGDP	1	95	239.175	194.192	186.583	32.345	395.807	1	183.369	168.672	161.999	49.378	319.082	0.989	330.99	288.021	287.363	101.685	477.983	1
rs145551955	7	117336225	T	C	T	Combined	211	591	863.023	863.256	863.023	817.507	909.332	0.877	93.69	93.652	93.347	80.493	107.466	0.242	675.684	675.443	675.253	639.641	711.487	0.943
rs34683542	7	117336296	G	A	G	TGP	491	494	2922.5	2919.92	2913.12	2460.7	3410.13	1	11825.8	11816.5	11779.3	9965.14	13787.5	0.96	4959.79	4901.84	4896.69	4004.24	5783.5	0.986
rs34683542	7	117336296	G	A	G	SGDP	21	99	2589	2582.01	2572.48	2064.88	3143.91	1	1349.17	1358.17	1337.63	936.467	1870.05	0.905	2230.87	2220.25	2211.91	1726.88	2755.66	1
rs34683542	7	117336296	G	A	G	Combined	512	593	2769.29	2768.19	2761.78	2417.64	3133.55	0.998	11432	11419.6	11387.7	9675.31	13273.8	0.944	2897.74	2888.83	2886.92	2573.98	3197.77	0.986
rs34299156	7	117336398	G	A	G	TGP	40	496	565.739	563.159	561.117	457.074	673.478	1	18.503	17.841	17.492	8.503	29.008	0.075	511.452	505.407	505.786	418.516	586.786	1
rs34299156	7	117336398	G	A	G	SGDP	15	98	717.665	715.525	712.789	584.919	852.964	0.8	48.28	46.482	45.272	20.8	77.985	0.133	543.32	542.889	540.856	436.825	657.598	0.8
rs34299156	7	117336398	G	A	G	Combined	55	594	635.489	633.903	633.554	551.497	717.904	0.945	17.958	17.294	16.988	8.291	28.004	0.055	555.994	554.108	553.825	491.92	614.651	0.982
rs193154177	7	117336401	A	G	A	TGP	15	493	480.627	477.373	476.7	401.263	553.687	0.8	15.452	13.999	13.563	4.042	26.394	0.067	379.658	377.518	376.765	316.589	437.37	0.733
rs530940328	7	117336415	T	G	T	SGDP	1	92	1621.67	1621.83	1432.48	333.485	3864.36	1	4536.1	4285.79	3941.48	946.329	9459.75	1	3269.82	3801.55	3199.37	847.192	9611.97	1
rs542462003	7	117336621	G	A	G	TGP	14	495	726.772	737.039	724.6	493.983	1037.73	1	220.35	219.767	217.637	153.213	295.422	1	522.672	550.464	532.675	347.718	844.871	1
rs143666749	7	117336704	T	C	T	TGP	78	498	5384.41	5392.69	5374.72	4578.54	6275.34	0.996	7437.35	7435.41	7405.27	6202.38	8784.3	0.984	6611.34	6600.37	6589.02	5630.41	7607.25	0.992
rs552697152	7	117336770	C	G	C	TGP	1	487	632.782	682.916	597.237	156.709	1622.35	1	143.322	134.792	128.158	38.59	264.122	0.988	917.813	720.961	704.306	248.059	1224.32	1
rs571247634	7	117336861	G	A	G	TGP	6	494	445.074	435.613	433.316	293.349	586.169	1	23.171	21.139	20.489	6.301	39.494	0.167	356.539	352.801	347.592	221.593	505.211	1
rs571247634	7	117336861	G	A	G	SGDP	1	94	522.252	512.369	509.034	348.316	685.321	1	41.453	38.118	36.382	10.533	74.127	1	402.912	400.062	394.69	249.465	575.018	1
rs571247634	7	117336861	G	A	G	Combined	7	588	481.467	475.264	474.578	362.99	587.405	1	21.541	19.612	19.002	5.846	36.476	0.143	381.874	377.5	375.265	269.318	494.764	1
rs555670620	7	117337131	C	T	C	TGP	3	498	1078.73	1063.98	1007.36	386.345	2018.59	1	934.238	898.642	878.686	399.51	1499.14	0.998	1701.41	1574.96	1521.19	645.947	2707.74	1
rs61689363	7	117337209	A	G	A	TGP	498	496	6798.44	6832.92	6817.69	6334.58	7407.12	0.976	12025.4	12022.1	11978.8	9982	14208.8	0.964	6589.93	6652.93	6616.29	5753.77	7720.25	0.97
rs61689363	7	117337209	A	G	A	SGDP	10	95	4970.93	5231.29	5086.04	3928.07	7288	1	4666.94	5176.09	4666.94	1936.34	10836.6	1	5247.98	8096.08	7063.69	3482.43	17662.5	1
rs61689363	7	117337209	A	G	A	Combined	508	591	6716.05	6744.84	6728.34	6270.82	7285.57	0.98	11490.8	11478	11448.2	9596.8	13505.4	0.97	6581.17	6646.25	6607.49	5753.77	7709.98	0.975
rs141883158	7	117337213	C	G	C	TGP	45	491	3549.17	3612.72	3566.92	2856.83	4577.4	1	9883.45	9847.11	9799.99	7641.7	12217.6	0.996	7531.73	7591.22	7485.12	5173.47	10564.1	1
rs35708358	7	117337263	G	A	G	TGP	15	494	864.531	872.83	864.531	665.61	1117.62	1	18.864	17.327	16.606	4.761	33.909	0.067	602.14	608.908	600.723	440.179	810.222	1
rs187967851	7	117337302	A	G	A	TGP	21	497	415.603	412.693	411.204	322.782	504.693	0.714	23.495	22.75	22.526	12.661	34.015	0.143	425.58	422.836	422.665	360.863	483.285	0.81
rs34001085	7	117337350	T	C	T	TGP	325	500	835.696	837.22	835.696	759.114	920.871	0.996	113.474	113.504	113.339	102.543	124.974	0.505	660.685	659.028	658.601	583.478	734.833	0.988
rs1208526	7	117337484	G	A	A	TGP	500	500	18808.3	18826.2	18784.4	16855.3	20907.6	0.506	44002.1	44028.6	44002.1	41162.6	46961.9	0.506	41474	41493.9	41436.1	38337	44744.8	0.506
rs1208526	7	117337484	G	A	A	SGDP	100	98	18415.3	18587.5	18415.3	14610.1	23273.4	0.5	42754.3	42871.5	42754.3	36715.8	49601.3	0.5	38934.4	39052.7	38848.2	32033.2	47008.8	0.5
rs1208526	7	117337484	G	A	A	Combined	600	598	18742.8	18761.1	18721	16957.4	20643.9	0.505	43828	43825.2	43796.5	41224.2	46495.7	0.505	41116.9	41121.9	41081.6	38221.3	44118.1	0.505
rs184695428	7	117337552	T	G	T	TGP	6	492	1950.99	1995.8	1950.99	1291.8	2932.64	1	4099.35	4092.61	3984.21	2174.77	6606.39	0.996	2669.59	2770.01	2681.97	1657.34	4340.08	1
rs147279787	7	117337572	A	G	A	TGP	45	495	821.96	829.709	823.693	665.85	1025.41	0.994	55.505	55.331	54.881	41.523	70.381	0.289	742.222	743.084	737.547	566.822	945.647	0.992
rs550312351	7	117337601	C	T	C	TGP	1	485	219.935	216.033	214.779	142.648	295.856	1	13.309	12.133	11.781	3.69	22.376	0.994	201.476	198.446	195.806	127.606	277.378	1
rs36022752	7	117337781	T	C	T	TGP	500	498	8936.79	8955.51	8936.79	7936.32	10063.4	0.873	17942.3	17948.7	17917.9	16008	19974.2	0.873	14920.3	15114.9	15003.6	12414.9	18403.6	0.871
rs36022752	7	117337781	T	C	T	SGDP	36	97	7634.71	7792.89	7676.72	5882.92	10267.9	0.99	9759.61	9852.09	9641.85	6178.19	14568.1	0.99	11823.8	12297.1	11863.9	7415.13	19305.3	0.99
rs36022752	7	117337781	T	C	T	Combined	536	595	8743.74	8756.45	8732.36	7827.32	9754.74	0.892	17080.5	17080.6	17058.8	15306.9	18914.5	0.892	14483.5	14645	14535	12237.6	17541.5	0.891
rs143253471	7	117337803	A	G	A	TGP	3	497	546.628	529.224	518.991	280.284	827.835	1	82.238	77.301	72.132	18.911	162.845	0.333	455.632	433.952	425.887	224.262	683.178	1
rs115393415	7	117337857	G	A	G	TGP	28	495	1108.37	1135.65	1116.69	846.629	1513.88	1	584.611	595.997	582.105	378.828	883.007	0.994	998.546	994.104	980.121	661.106	1392.52	1
rs571412553	7	117337860	G	T	G	TGP	1	485	355.769	267.783	235.805	12.261	693.422	0.998	75.086	70.179	67.09	20.773	135.387	0.998	622.502	535.042	544.33	190.259	826.368	0.998
rs4730795	7	117337912	C	A	A	TGP	500	499	13328.8	13366.6	13328.8	12101.3	14732.1	0.709	22636	22658.9	22607.2	20311.3	25130.4	0.709	25561.7	25569.9	25522.8	22115.7	29231.1	0.709
rs4730795	7	117337912	C	A	A	SGDP	99	99	13504.6	13652.3	13557.1	11608.2	16112.1	0.899	17913.9	18013.7	17865.8	14026.5	22695	0.899	18779.7	19199.9	18875.7	14007.1	26027.1	0.899
rs4730795	7	117337912	C	A	A	Combined	599	598	13378.7	13408.4	13378.7	12327.8	14577.4	0.741	21777.6	21790.2	21752.2	19703.1	23958.6	0.741	24340.1	24362.2	24305	21287.1	27631.2	0.741
rs4373465	7	117337948	C	G	C	TGP	500	500	2536.8	2536.95	2535.75	2446.69	2628.04	0.888	12433.4	12449.8	12372.3	9691.68	15562.2	0.502	2259.18	2258.44	2258.18	2172.72	2343.88	0.688
rs147525599	7	117338082	T	C	T	TGP	10	493	238.83	338.195	301.434	135.129	686.538	1	36.51	36.285	36.001	25.219	48.812	1	216.212	231.814	208.532	91.864	463.953	1
rs540430377	7	117338107	G	C	G	TGP	3	495	236.617	239.18	235.87	177.494	314.438	1	27.92	27.345	26.641	13.463	44.624	1	166.584	173.755	169.4	117.142	252.477	1
rs1208527	7	117338195	G	T	G	TGP	120	498	1515.47	1529.32	1518.33	1283.88	1819.44	1	2991.91	3048.48	3001.8	2223.53	4106.29	0.967	1869.53	1889.88	1869.53	1460.71	2409.54	0.992
rs544338786	7	117338218	T	C	T	TGP	1	490	497.197	478.103	477.07	299.262	660.063	1	28.987	26.531	25.599	7.671	50.304	0.998	334.967	321.771	320.012	194.74	455.923	1
rs376593400	7	117338557	C	G	C	TGP	1	489	844.052	889.654	805.096	263.961	1957.28	1	2594.39	2497.81	2228.22	491.565	5840.52	1	1940.8	3302.01	2397.16	513.071	10077.6	1
rs34257228	7	117338561	C	T	C	TGP	500	500	2405.27	2405.16	2404.21	2317.33	2494.34	0.882	11675.3	11696.4	11619.8	9221.35	14468.7	0.502	2082.29	2082.58	2082.29	2002.6	2163.23	0.694
rs34257228	7	117338561	C	T	C	SGDP	100	100	2509.04	2507.97	2506.89	2322.35	2696.81	0.76	18623.2	18824.5	18555.2	13349.8	25602.1	0.38	4122.13	4117.57	4107.77	3449.68	4831.98	0.41
rs34257228	7	117338561	C	T	C	Combined	600	600	2535.53	2535.34	2534.55	2447.57	2623.6	0.837	13475.9	13479.6	13420	11153.5	16013.3	0.482	2030.21	2030.5	2030.21	1960.54	2101.54	0.687
rs36117041	7	117338621	G	A	G	TGP	499	499	3903.65	3903.05	3901.49	3713.7	4094.24	0.924	5707.08	5719.67	5697.44	4934.83	6577.89	0.838	4625.47	4634.58	4625.47	4163.12	5144.87	0.842
rs36117041	7	117338621	G	A	G	SGDP	55	98	4498.04	4497.99	4492.56	4001.14	5013.69	1	5987.7	6167.78	6030.33	4366.62	8628.67	0.949	4295.68	4325.55	4302.83	3741.9	5005.77	0.969
rs36117041	7	117338621	G	A	G	Combined	554	597	4064.62	4064.48	4062.37	3864.69	4265.43	0.933	5785.43	5800.42	5785.43	5066.48	6606.39	0.854	4653.5	4664.68	4653.5	4243.26	5119.13	0.861
rs553863679	7	117338756	T	C	T	TGP	78	492	1047.18	1047.28	1045.96	943.03	1157.43	0.936	22.435	22.132	21.429	10.178	37.742	0.038	869.77	867.485	866.81	779.885	954.706	0.872
rs142114228	7	117338759	A	G	A	TGP	105	498	2295.41	2303.59	2295.41	2036.18	2597.77	1	1030.51	1034.35	1028.29	859.395	1233.03	0.962	1782.31	1789.77	1779.54	1493.29	2127.26	1
rs142114228	7	117338759	A	G	A	SGDP	1	96	1182.33	1206.32	1153.21	541.156	2081.02	1	255.101	242.805	223.524	55.815	532.025	0.99	976.055	983.265	916.898	394.23	1809.73	1
rs142114228	7	117338759	A	G	A	Combined	106	594	2204.26	2207.45	2204.26	1977.56	2450.97	1	963.264	966.316	961.29	810.828	1139.67	0.962	1705	1707.08	1702.59	1457.43	1977.78	1
rs573183391	7	117338782	A	C	A	TGP	1	492	292.497	398.426	355.513	227.171	789.759	1	37.154	202.462	72.698	4.337	1086.2	1	184.199	581.46	433.569	128.233	1672.29	1
rs77283494	7	117338903	C	T	C	TGP	497	496	9099.24	9111.2	9099.24	8299.37	9976.19	0.98	13638.9	13629	13590.6	11647.2	15746.2	0.98	10570.8	11141.8	10896.5	8846.85	14640.9	0.98
rs77283494	7	117338903	C	T	C	SGDP	13	95	5574.36	5863.56	5717.05	4329.38	8169.98	1	8980.74	8850.41	8597.16	4466.86	14425.4	1	9542.7	10613.7	9894.14	5160.01	19591.5	1
rs77283494	7	117338903	C	T	C	Combined	510	591	8850.28	8864.32	8850.28	8099.64	9680.95	0.983	13151.2	13150.7	13106.8	11314.1	15106.7	0.983	10461.2	10974.2	10770.1	8819.43	14186	0.983
rs146708369	7	117338937	G	A	G	TGP	41	498	754.625	752.165	751.745	671.968	831.399	0.976	16.848	15.266	14.847	4.561	28.204	0.024	565.912	563.475	563.158	502.781	622.381	1
rs1208528	7	117339002	C	T	T	TGP	499	499	24024.4	24027.9	23994.5	21662	26511.9	0.497	15.375	13.954	13.579	4.24	25.62	0.002	65468.8	65496.6	65468.8	61623.7	69453.7	0.497
rs1208528	7	117339002	C	T	T	SGDP	100	98	22963.3	23007.7	22844	18354.2	28210.7	0.551	51.329	47.368	45.411	13.671	90.728	0.01	62409.1	62386.9	62198.5	54238.7	71085.6	0.551
rs1208528	7	117339002	C	T	T	Combined	599	597	23824.2	23829	23797.8	21681.8	26033.6	0.506	15.055	13.709	13.367	4.165	25.125	0.002	64953.7	64962.1	64912.4	61449.7	68570.1	0.506
rs185339909	7	117339056	A	C	A	TGP	36	496	501.417	501.174	499.946	439.326	565.598	0.972	33.494	33.032	32.692	21.965	45.244	0.167	360.763	360.507	359.685	312.952	410.93	1
rs117923065	7	117339140	G	A	G	TGP	422	498	1734.31	1734.88	1733.11	1627.21	1847.18	0.992	1366.79	1371.88	1366.79	1207.2	1554.69	0.819	1355.73	1356.22	1354.83	1273.56	1440.33	0.98
rs117923065	7	117339140	G	A	G	SGDP	10	99	1448.61	1438.71	1433.92	1139.89	1749.42	0.9	58.54	54.909	51.644	14.176	112.472	0.1	1211.79	1199.87	1197.77	971.36	1429.59	0.9
rs117923065	7	117339140	G	A	G	Combined	432	597	1709.54	1710.63	1709.54	1610.21	1815.01	0.992	1313.9	1317.17	1313.9	1167.45	1482.98	0.821	1337.19	1337.15	1336.33	1260.22	1415.24	0.982
rs140320723	7	117339157	C	A	C	TGP	153	496	2568.42	2618.7	2591.66	2180.08	3188.22	0.986	2984.29	3018.01	2984.29	2330.15	3852.71	0.984	2652.11	2697.24	2666.93	2079.46	3471.54	0.986
rs117394992	7	117339170	C	A	C	TGP	494	496	2589.29	2591.02	2589.29	2468.14	2717.81	0.925	1409.02	1413.79	1409.02	1247.26	1599.05	0.819	1854.93	1855.29	1854.93	1783.94	1927.88	0.935
rs117394992	7	117339170	C	A	C	SGDP	45	97	2963.85	2958.38	2957.29	2670.55	3242.3	0.918	2031.95	2087.4	2047.78	1466.79	2926.23	0.866	1890.58	1885.04	1884.3	1705.38	2059.05	0.822
rs117394992	7	117339170	C	A	C	Combined	539	593	2548.35	2550.19	2548.35	2439.11	2665.01	0.933	1962.27	1976.5	1965.81	1695.86	2299.35	0.796	1856.06	1855.92	1855.29	1788.64	1923.61	0.938
rs374793910	7	117339191	C	T	C	TGP	1	490	388.31	406.522	344.839	71.215	1056.28	1	249.853	238.317	219.12	56.141	518.517	0.984	552.706	664.866	529.98	113.991	1746.32	1
rs145459626	7	117339566	C	G	C	TGP	325	497	1643.34	1648.93	1645.12	1484.58	1828.94	0.994	1030	1038.92	1032.06	874.531	1232.62	0.791	1133.78	1135.14	1132.59	1007.64	1271.69	0.985
rs145459626	7	117339566	C	G	C	SGDP	6	95	1237.86	1283.21	1253.6	880.002	1825.75	1	90.007	88.774	86.543	45.292	142.269	0.5	783.047	814.433	795.184	546.355	1178.9	1
rs145459626	7	117339566	C	G	C	Combined	331	592	1615.71	1619.63	1615.71	1466.51	1787.6	0.994	984.695	991.584	986.58	843.397	1162.93	0.796	1101.75	1103.99	1101.75	987.264	1229.52	0.985
rs76554291	7	117339668	A	T	A	TGP	497	498	1014.61	1014.91	1014.61	976.218	1054.05	0.859	919.774	920.367	918.729	836.994	1008.45	0.422	736.24	736.345	735.893	706.339	766.683	0.797
rs76554291	7	117339668	A	T	A	SGDP	84	100	1292.23	1291.28	1289.72	1184.2	1399.21	0.76	1032.83	1038.76	1032.83	837.597	1270.39	0.42	838.248	837.957	837.458	771.543	904.731	0.833
rs76554291	7	117339668	A	T	A	Combined	581	598	1026.15	1026.27	1025.72	989.702	1063.06	0.852	919.825	920.741	919.825	843.912	1001.54	0.421	726.168	726.299	726.168	699.502	753.226	0.769
rs186377573	7	117339707	A	T	A	TGP	78	493	747.03	779.676	764.117	599.21	1034.98	1	107.698	107.905	107.448	88.982	128.543	0.564	681.59	655.501	656.742	483.432	817.621	0.998
rs186377573	7	117339707	A	T	A	SGDP	1	94	1543.23	1496.62	1489.03	1034.03	1953.92	1	71.636	68.122	64.148	17.895	140.876	0.989	1039.23	993.054	992.394	683.784	1294.88	1
rs186377573	7	117339707	A	T	A	Combined	79	587	745.624	777.775	762.678	598.082	1031.08	0.987	127.15	127.403	126.879	106.511	150.178	0.684	753.372	740.786	741.811	607.757	859.943	0.998
rs80174177	7	117339732	C	A	C	TGP	499	499	1435.31	1435.27	1434.71	1386.05	1485.08	0.605	952.46	953.402	952.46	874.75	1037.07	0.415	994.514	994.481	994.128	959.64	1029.46	0.657
rs80174177	7	117339732	C	A	C	SGDP	93	100	1272.29	1273	1271.03	1168.85	1382.14	0.73	716.215	716.897	714.748	604.112	840.457	0.75	1002.57	1002.78	1001.68	927.299	1080.11	0.828
rs80174177	7	117339732	C	A	C	Combined	592	599	1437.61	1437.93	1437.61	1392.75	1483.93	0.611	915.324	916.361	915.324	849.614	986.116	0.462	1032.71	1032.62	1032.34	999.404	1065.98	0.658
rs545414150	7	117339902	C	A	C	TGP	3	491	529.451	584.016	549.91	301.234	1013.43	1	18.664	16.992	16.441	4.977	31.762	0.333	450.247	426.827	411.169	216.836	699.792	1
rs191732844	7	117340097	G	A	G	TGP	36	495	971.037	970.24	967.598	808.898	1143.15	0.972	355.868	355.664	353.665	274.191	444.987	0.722	899.257	894.706	893.097	753.393	1037.1	0.998
rs532550147	7	117340101	T	G	T	TGP	10	487	805.453	802.422	800.779	669.885	938.858	1	13.325	12.817	12.522	5.763	21.415	0.3	754.667	747.905	746.968	609.713	883.766	0.998
rs1896885	7	117340191	A	C	A	TGP	500	498	9857.19	9938.95	9886.19	8535.67	11602.8	0.456	30126.7	30150.2	30087.5	27004.3	33435.5	0.454	27578.4	27502	27425.2	23334.1	31817.3	0.454
rs34359747	7	117340269	C	A	C	TGP	55	498	1703.35	1823.8	1759.48	1272.22	2720.9	1	1547.04	1720.88	1601.71	914.386	3160.42	0.982	2847.58	4236.42	3473.76	1274.27	10746.6	1
rs188269811	7	117340270	C	A	C	TGP	10	494	1535.72	1527.29	1497.48	897.788	2299.1	0.994	16.99	15.538	14.934	4.342	30.058	0.1	812.493	757.911	766.365	529.804	938.884	0.6
rs35233924	7	117340327	C	A	C	TGP	253	500	816.556	816.622	816.013	770.133	864.627	0.942	88.503	88.505	88.363	77.627	99.95	0.281	566.32	566.355	565.927	532.084	601.506	0.933
rs35233924	7	117340327	C	A	C	SGDP	21	98	761.918	762.006	759.304	652.75	878.71	0.81	300.617	300.724	297.36	221.599	391.845	0.878	626.743	627.128	625.771	540.826	718.461	0.952
rs35233924	7	117340327	C	A	C	Combined	274	598	742.325	742.321	741.811	698.901	786.81	0.887	88.955	88.938	88.82	78.265	100.033	0.274	584.968	584.825	584.595	552.002	618.324	0.949
rs564485020	7	117340456	C	T	C	TGP	15	497	869.312	876.572	865.994	620.883	1189.53	0.6	654.307	655.682	643.731	423.698	936.441	0.6	848.814	847.729	837.133	592.03	1143.41	0.6
rs11505934	7	117340516	A	T	A	TGP	500	495	14490	14514.3	14490	13473.6	15624.5	0.869	25891.1	25908.6	25865.3	23785.9	28098.4	0.869	22186.9	22266.8	22214.6	19856.1	24946.5	0.869
rs11505934	7	117340516	A	T	A	SGDP	98	97	11813.3	11923.7	11813.3	9509.96	14815.2	0.959	26887.8	26908.7	26770.4	22370.9	31825.2	0.959	23559.6	23739.4	23498.9	18253.7	30251.4	0.959
rs11505934	7	117340516	A	T	A	Combined	598	592	14212.3	14230.2	14212.3	13275.7	15253.1	0.883	26070.4	26081.3	26046.6	24142.6	28075	0.883	22403.8	22471.6	22429.9	20222.6	24936.2	0.883
rs546779920	7	117340523	T	G	T	SGDP	1	95	806.257	1251.95	1088.97	549.437	2711.12	1	122.376	245.155	145.648	17.856	988.606	1	558.511	1104.49	898.858	319.082	2800.55	1
rs577456179	7	117340629	T	A	T	TGP	15	491	417.138	426.831	421.613	344.247	535.442	0.998	21.214	20.851	20.633	12.401	30.437	0.267	413.913	418.798	410.828	278.402	598.729	0.998
rs182394709	7	117340672	C	T	C	TGP	1	488	458.965	445.541	441.964	280.976	616.869	1	16.264	14.77	14.342	4.457	27.142	0.998	287.418	279.344	275.57	168.291	400.097	1
rs563073826	7	117340700	A	T	A	TGP	1	490	71.821	56.291	47.401	2.989	156.414	1	22.542	20.541	20.012	6.458	37.021	0.998	132.25	115.954	114.143	33.177	208.353	1
rs73473603	7	117340801	T	C	T	TGP	498	499	12022.1	12031.7	12011.4	11228.5	12883.1	0.958	22965.2	22953.8	22913.1	20874.6	25093.5	0.958	17293	17374.8	17293	14876.1	20196.3	0.958
rs73473603	7	117340801	T	C	T	SGDP	18	94	7257.96	7412.02	7280.12	5449.56	9996.12	1	14945.9	14851.2	14671.8	9991.97	20379.6	1	17853	17572.9	17338.1	11015.2	25088	1
rs73473603	7	117340801	T	C	T	Combined	516	593	11750	11756.2	11739.9	10988.4	12553.6	0.965	22104.1	22104.2	22080.2	20185.6	24100.5	0.965	17347.7	17415	17347.7	15044	20062.9	0.965
rs6967714	7	117340986	G	A	G	TGP	500	500	11444.7	11481.5	11458	10427.1	12634.9	0.732	19013.8	19031.2	18987.5	16877.7	21331.4	0.732	17523.6	17667.5	17553.7	14782.4	21096.8	0.732
rs6967714	7	117340986	G	A	G	SGDP	100	97	10450.5	10504	10450.5	8815.03	12413.1	0.938	20173.3	20252.4	20118.6	15670.4	25481.1	0.918	20828.4	20956.1	20654.2	14679.1	28577.4	0.918
rs6967714	7	117340986	G	A	G	Combined	600	597	11470.7	11502.2	11482.8	10543.9	12544.9	0.762	19232.1	19239	19208.2	17276.2	21329.6	0.762	18166.4	18271.2	18195.6	15518.7	21403	0.762
rs150175282	7	117341013	A	G	A	TGP	1	496	228.174	222.669	220.68	135.523	318.64	0.996	20.179	18.269	17.776	5.46	33.841	0.998	181.564	178.775	175.819	107.857	260.256	1
rs138130142	7	117341049	G	T	G	TGP	1	495	245.209	228.982	226.172	104.253	367.301	1	22.626	20.561	19.931	5.991	38.537	0.996	172.289	167.624	162.521	75.119	283.872	1
rs149574641	7	117341269	A	G	A	TGP	10	498	331.789	345.193	334.151	218.307	529.936	1	97.17	97.316	95.686	64.807	135.602	0.998	248.038	252.625	247.187	160.315	373.356	1
rs56923269	7	117341282	G	A	G	TGP	499	499	11852.7	11866.1	11852.7	11090	12679.1	0.952	22551.5	22549.6	22525.2	20450.9	24723.5	0.952	16947.1	17024.9	16947.1	14573.3	19797.8	0.952
rs56923269	7	117341282	G	A	G	SGDP	25	99	621.451	609.25	608.667	453.101	761.854	0.04	102.859	101.767	98.785	49.701	168.17	0.12	616.715	609.993	608.397	477.758	741.811	0.08
rs56923269	7	117341282	G	A	G	Combined	524	598	11853.7	11868	11853.7	11104.4	12675.3	0.856	22466	22471.4	22441.1	20445.8	24549.4	0.856	19036.5	19076.6	19008	16415	22010.6	0.856
rs146531805	7	117341746	T	C	T	TGP	10	498	846.559	850.216	842.206	639.216	1092.63	0.998	64.388	63.579	62.928	39.767	90.324	0.5	752.558	745.772	738.385	517.325	1006.35	0.998
rs372545455	7	117341877	A	G	A	TGP	3	496	516.48	494.949	495.834	329.735	649.699	1	25.425	22.993	22.397	6.976	42.007	0.333	413.398	394.577	395.248	262.684	517.44	1
rs193042564	7	117341899	A	G	A	TGP	1	493	184.056	258.381	228.225	119.709	542.508	1	16.723	16.886	14.825	3.336	41.16	1	121.76	246.549	198.742	70.737	639.588	1
rs6972747	7	117342058	A	G	A	TGP	500	494	6117.87	6110.56	6108.72	5689.55	6529.4	0.955	15550.2	15512.9	15488.2	13072	18060.5	0.909	21170.6	21059.9	21028.5	17336.6	24828.6	0.909
rs6972747	7	117342058	A	G	A	SGDP	6	95	4873.67	4872.36	4828.5	3617.8	6305.85	0.833	1508.47	1487.77	1422.24	588.17	2744.38	0.5	4746.37	4734.08	4701.6	3471.54	6150	0.833
rs6972747	7	117342058	A	G	A	Combined	506	589	6024.99	6021.62	6020.65	5618.25	6428.66	0.959	14664.9	14635.9	14607.3	12406.3	16963.5	0.907	5104.96	5098.22	5098.18	4801.94	5387.54	0.952
rs536668396	7	117342170	T	C	T	TGP	1	491	493.695	477.537	478.408	330.064	611.439	0.998	27.156	24.937	24.185	7.554	46.22	0.998	423.205	407.673	408.885	288.152	514.352	0.998
rs2402229	7	117342229	G	T	T	TGP	500	500	23728	23737.4	23697.1	21296.5	26299.7	0.464	56422	56411.4	56379.8	52945.1	59947.6	0.464	61769	61796.4	61769	57962.6	65727	0.464
rs2402229	7	117342229	G	T	T	SGDP	99	100	22008.1	22064.1	21950.3	17365	27311.4	0.54	35047.5	35042.9	34873.1	28493.6	42151.9	0.54	58456.2	58473.6	58354.3	50658.5	66751.3	0.54
rs2402229	7	117342229	G	T	T	Combined	599	600	23422.9	23415.9	23395.6	21216.4	25708.8	0.477	53458.2	53461	53421.2	50365.9	56622.6	0.477	61182.9	61192.6	61140.6	57723.8	64714.8	0.477
X1617342242	7	117342242	T	C	.	SGDP	1	95	76.44	412.673	239.075	39.983	1514.04	1	10.21	21.284	12.496	1.635	84.042	1	46.607	278.111	139.687	17.521	1096.06	1
rs181558163	7	117342252	G	A	G	TGP	120	493	2226.8	2301.25	2258.49	1734.74	3089.49	1	4967.63	4951.14	4854.93	2897.02	7508.18	0.994	2092.41	2049.15	2043.87	1525.75	2584.63	1
rs181558163	7	117342252	G	A	G	SGDP	3	93	3201.23	3315.97	3201.23	1807.33	5406.39	1	5110.48	5208.73	4787.19	1701.04	10718	0.989	3261.41	2995.33	3027.28	1900.4	3947.39	1
rs181558163	7	117342252	G	A	G	Combined	123	586	2417.17	2470.34	2433.5	1884.04	3221.79	1	4988.6	4992.27	4897.5	3112.26	7292.24	0.993	2812.76	2691.5	2702.72	1959.67	3358.64	0.998
rs4500028	7	117342315	T	A	T	TGP	499	499	11616.3	11655.6	11629.8	10558.8	12869.2	0.663	17826.3	17859.5	17826.3	15785.9	20073.5	0.663	16748.6	16887	16777	14167.5	20103.6	0.663
rs4500028	7	117342315	T	A	T	SGDP	99	98	10852.5	10891.9	10852.5	9294.99	12693.9	0.949	16321.6	16416.6	16274.6	12519.9	21033.7	0.929	14853.4	15689.1	15232.4	10886.6	22857.9	0.929
rs4500028	7	117342315	T	A	T	Combined	598	597	11531.3	11555.7	11531.3	10599.6	12597.9	0.707	17553.7	17576.7	17531.3	15710.9	19562.7	0.707	16457.8	16585.7	16484.3	14104.4	19483.7	0.707
rs6977231	7	117342323	C	G	C	TGP	496	496	6191.56	6210.64	6197.74	5676.79	6800.33	1	9696.25	9681.89	9654.96	7984.85	11501.3	0.998	7085.65	7172.23	7119.9	6043.22	8551.78	0.998
rs950560321	7	117342335	G	A	G	SGDP	1	93	436.607	441.706	428.836	250.213	688.138	1	37.066	34.254	32.552	9.149	68.082	1	312.752	335.35	318.367	167.784	576.103	1
rs370655012	7	117342352	T	C	T	SGDP	1	96	1797.14	1825.1	1603.48	360.454	4474.17	1	5000.36	4724.06	4293.18	997.55	10601.9	1	4011.57	4751.92	3881.65	911.729	12560.6	1
rs557986430	7	117342445	G	T	G	TGP	1	495	294.4	295.738	279.702	119.702	540.347	1	28.591	26.45	25.262	7.164	52.198	1	213.58	226.742	206.193	79.159	456.808	1
rs6977295	7	117342488	A	C	A	TGP	500	494	6348.11	6368.15	6354.8	5835.19	6964.55	0.926	15586.8	15574.2	15534.2	13500.5	17723.8	0.943	7185.71	7238.93	7196.47	6168.43	8484.26	0.922
rs6977295	7	117342488	A	C	A	SGDP	28	98	13982.2	14103.7	14009.8	12087.6	16495.3	0.929	15914.6	15903.3	15758	11866.5	20448	0.929	18499.7	18777.1	18544.4	14501.2	24176.7	0.929
rs6977295	7	117342488	A	C	A	Combined	528	592	13733.7	13740.9	13720.1	12629.7	14904.6	0.902	15647.4	15643.3	15624	13778.4	17558.6	0.941	11139.6	11157	11139.6	10102.5	12268.5	0.932
rs543456331	7	117342511	C	T	C	TGP	1	494	260.791	286.951	274.678	182.826	450.547	1	19.779	18.682	17.211	4.193	40.939	1	175.449	217.182	202.467	111.788	384.093	1
rs143181969	7	117342627	C	A	C	TGP	36	496	943.266	1027.92	979.986	589.525	1677.63	0.998	422.783	424.276	419.84	307.689	559.037	0.968	973.57	873.991	859.228	501.834	1291.33	0.998
rs6977789	7	117342771	A	G	G	TGP	500	498	13186.6	13217.4	13186.6	12040.8	14505.6	0.683	24302.3	24312.8	24272.7	21882.8	26858	0.683	21377.5	21455.6	21377.5	18627.8	24606.6	0.683
rs6977789	7	117342771	A	G	G	SGDP	100	99	14715.8	14829	14744.3	12551.5	17523.1	0.929	28196.7	28183.1	28070.4	23194.2	33517.1	0.929	25430.3	25604.3	25371.2	20195.7	31947.2	0.929
rs6977789	7	117342771	A	G	G	Combined	600	597	13544.8	13575.4	13557.9	12509.1	14723.1	0.724	25140.2	25130.7	25085.9	22908.6	27410.7	0.724	22392.7	22451.2	22392.7	19892.4	25240.7	0.724
rs34805169	7	117342792	C	T	C	TGP	500	500	8074.76	8092.07	8063.35	7140.45	9131.32	0.958	17282.4	17297	17258.5	15383.4	19308.5	0.958	13465.4	13697.5	13545.1	11169.6	16918	0.958
rs34805169	7	117342792	C	T	C	SGDP	36	96	7724.74	7881.22	7767.68	5920.21	10420.1	1	10320.1	10436	10193.1	6392.24	15660.9	1	12388.4	13066.2	12519.9	7568.56	21227	1
rs34805169	7	117342792	C	T	C	Combined	536	596	8015.9	8036.4	8015.9	7168.4	8987.46	0.965	16647.3	16652	16624.7	14872.8	18507.4	0.965	13329.1	13526.9	13403.6	11173.6	16471.5	0.965
rs569652827	7	117342801	T	C	T	TGP	1	488	335.283	336.551	327.867	187.443	528.337	1	30.757	28.436	27.346	8.207	54.443	0.996	351.808	382.657	359.586	181.237	687.909	1
rs548992621	7	117342873	G	A	G	TGP	1	486	487.279	699.832	573.331	202.849	1838.95	1	278.595	304.725	253.241	49.577	831.1	1	617.28	1176.89	840.038	181.614	3485.14	1
rs567320671	7	117342911	A	G	A	TGP	1	492	345.7	291.477	282.318	81.442	540.526	1	31.896	29.131	28.186	8.777	54.022	0.994	321.007	272.77	263.632	90.174	489.038	1
rs536137332	7	117342950	A	G	A	TGP	1	494	383.115	495.525	450.285	214.648	971.279	1	15.779	14.301	13.84	4.095	27.04	1	280.812	372.118	331.338	137.102	757.79	1
rs554540675	7	117342994	T	C	T	TGP	1	489	350.766	530.791	456.062	183.918	1171.73	1	22.66	21.081	20.059	5.828	41.692	0.996	372.839	381.198	339.293	132.162	771.607	1
rs539667752	7	117343117	A	G	A	TGP	1	487	335.673	362.427	330.834	121.46	730.023	1	16.847	15.431	14.84	4.405	29.378	1	234.047	271.921	232.405	73.778	613.953	1
rs180819141	7	117343191	A	T	A	TGP	1	492	252.414	171.628	160.658	8.818	396.575	0.998	24.665	22.41	21.867	7.109	40.325	0.98	275.822	240.17	243.333	87.537	371.138	0.998
rs573731033	7	117343200	G	T	G	TGP	1	489	235.178	250.241	233.477	108.138	472.203	1	34.531	31.446	30.398	8.98	59.776	0.998	227.473	249.872	230.686	96.7	485.07	1
rs28403532	7	117343261	C	A	C	TGP	406	496	5836.64	5876.79	5852.84	5209.73	6657.85	0.998	10298.4	10336.5	10277.6	8566.72	12305.2	0.994	7804.79	7938.57	7855.57	6342.13	9942.8	0.996
rs28403532	7	117343261	C	A	C	SGDP	3	98	2437.35	2494.17	2405.34	1380.53	3992.61	1	869.023	981.81	860.276	300.433	2318.29	1	2167.01	2145.35	2020.83	972.896	3824.3	1
rs28403532	7	117343261	C	A	C	Combined	409	594	5682.77	5722.83	5697.6	5113.74	6431.34	0.995	9804.07	9826.34	9784.79	8212.88	11611.8	0.992	7579.69	7672.29	7595.46	6221.49	9467.62	0.993
rs185184463	7	117343297	G	C	G	TGP	21	493	647.991	652.88	646.359	506.094	827.583	0.952	46.051	45.276	44.836	28.153	64.504	0.286	485.917	487.855	484.787	386.795	603.376	0.952
rs185184463	7	117343297	G	C	G	SGDP	3	97	696.426	678.526	640.812	270.485	1237.66	1	56.178	51.989	49.454	14.088	102.933	0.333	525.767	491.014	468.54	210.477	866.282	1
rs185184463	7	117343297	G	C	G	Combined	24	590	650.042	654.68	648.476	509.542	825.293	0.958	46.956	46.324	45.977	30.331	64.064	0.292	487.185	488.758	486.106	389.441	602.741	0.958
rs544883824	7	117343312	C	A	C	TGP	3	494	255.108	282.43	265.892	148.238	488.023	1	44.213	42.802	42.093	21.742	67.686	1	236.886	251.593	233.639	106.878	472.321	1
rs148568929	7	117343415	T	C	T	TGP	36	487	5889.29	5895.85	5877.06	4925.27	6940.27	0.917	11981.2	11960.6	11922.2	9739.07	14309.6	0.992	12896	13030.9	12896	10182.1	16451.9	0.992
rs148568929	7	117343415	T	C	T	SGDP	3	99	2516.84	2238.6	2133.22	573.729	4381.89	0.333	1277.42	1222.36	1146.39	335.143	2493.93	0.333	3334.71	3077.69	3065.1	1306.89	4896.14	0.333
rs148568929	7	117343415	T	C	T	Combined	39	586	6648.27	6654.35	6636.12	5680.57	7709.98	0.988	11800.3	11770.1	11745.4	9726.93	13921.1	0.986	13016.7	13107.7	13016.7	10469.6	16183.3	0.986
rs28460732	7	117343439	C	T	T	TGP	496	495	11032.7	11055.6	11032.7	10096.9	12094.3	0.877	16003.5	16021	15980.5	14097.4	18089	0.875	15485.6	15691.9	15564.4	13210.4	18777.1	0.875
rs28460732	7	117343439	C	T	T	SGDP	95	99	7762.08	8005.85	7864.94	6140.63	10562.3	0.929	12687.6	12842.4	12645.4	8829.7	17930.3	0.929	14250.2	14660.1	14250.2	8945.71	22549.6	0.929
rs28460732	7	117343439	C	T	T	Combined	591	594	10733.2	10749.8	10733.2	9857.47	11698.7	0.886	15596.8	15618.5	15575.6	13858.8	17505.1	0.884	15331.1	15503.6	15406.5	13211.5	18292.2	0.884
rs77896993	7	117343480	C	T	C	TGP	500	496	2487.85	2508.85	2498.22	2226.8	2845.77	0.996	3251.93	3391.38	3310.31	2497.59	4697.17	0.986	1798.18	1818.2	1806.57	1573.51	2113.16	0.996
rs573164142	7	117343603	A	G	A	SGDP	1	95	812.853	1319.83	1132.18	552.736	3009.88	1	153.604	424.645	215.435	19.783	1884.88	1	558.155	1157.67	921.867	320.456	3091.89	1
rs548082609	7	117343836	C	A	C	TGP	1	480	91.826	68.467	60.133	3.727	177.273	1	25.684	23.351	22.856	7.414	42.007	0.998	152.413	132.821	132.713	43.309	222.307	0.998
rs192392063	7	117343862	C	T	C	TGP	1	484	327.404	299.477	299.527	144.98	445.518	1	27.007	24.628	23.972	7.587	45.113	0.994	303.757	279.742	280.548	149.53	395.906	1
rs551678507	7	117343892	G	T	G	TGP	1	489	336.176	287.863	276.465	80.312	540.526	1	24.987	22.883	22.179	6.911	42.393	0.998	321.007	273.436	263.632	90.788	492.37	1
rs542813232	7	117343907	T	C	T	TGP	36	490	576.406	583.525	578.551	481.4	708.339	0.998	72.019	71.747	71.321	55.383	89.494	0.528	482.602	491.693	484.586	359.197	659.13	0.998
rs371664551	7	117344018	A	G	A	TGP	1	485	852.775	902.925	813.304	265.781	2001.27	1	2594.39	2504.05	2228.22	491.565	5840.52	1	1958.91	3358.6	2420.86	510.617	10324.4	1
rs553190161	7	117344023	A	G	A	TGP	1	489	487.617	635.767	546.219	200.152	1477.69	1	152.73	154.729	137.28	33.21	370.419	1	510.079	509.234	453.327	162.188	1070.6	1
rs563320051	7	117344197	C	T	C	TGP	15	492	1222.55	1210.69	1211.09	1033.77	1376.67	0.998	31.296	30.723	30.398	19.362	43.312	0.333	948.482	939.533	940.759	829.466	1037.73	0.994
rs528046715	7	117344255	T	C	T	TGP	1	484	488.632	696.197	565.63	203.085	1840.38	1	286.417	321.686	262.4	50.574	894.212	1	615.452	1361.17	931.136	184.383	4172.13	1
rs187010502	7	117344340	C	T	C	TGP	1	495	412.105	503.395	432.896	141.86	1187.39	1	248.906	261.089	221.298	44.881	676.115	1	452.775	574.884	471.667	126.468	1422.24	1
rs17140352	7	117344368	G	C	G	TGP	500	499	12451	12478.6	12451	11420.9	13631.4	0.721	23368.4	23373.1	23339.3	20991.8	25884.7	0.719	20158.8	20250.1	20158.8	17404.5	23459.9	0.719
rs17140352	7	117344368	G	C	G	SGDP	100	99	14086.5	14236.3	14140.4	12157.8	16731.9	0.909	23600.8	23615.5	23485.9	18949.6	28825.6	0.909	21780.6	22042.2	21780.6	16728.2	28640.1	0.909
rs17140352	7	117344368	G	C	G	Combined	600	598	12939.7	12963.6	12939.7	11988.8	14018.7	0.751	23405.4	23414.2	23379.4	21253.5	25661.1	0.751	20515	20588.7	20515	18019.5	23457.3	0.751
rs191543477	7	117344396	T	A	T	TGP	6	495	442.528	440.69	434.362	289.69	615.895	0.667	86.658	85.799	83.94	48.209	131.983	0.667	360.743	360.472	358.451	270.785	459.615	1
rs537265557	7	117344417	G	C	G	TGP	21	490	1102.58	1088.35	1063.68	641.398	1661.48	1	13.579	12.4	11.993	3.66	23.261	0.048	923.631	882.741	877.177	548.312	1245.22	1
rs111804936	7	117344510	A	G	A	SGDP	1	98	3180.27	3333.99	3200.96	1880.76	5412.69	1	1709.78	1615.09	1500.72	391.248	3416.47	1	3756.34	3875.79	3710.2	1999.83	6391.36	1
rs7793030	7	117344654	A	G	A	TGP	500	500	12100.6	12140.1	12100.6	10410.3	14065.4	0.44	36897.4	36910.5	36856.5	33579.4	40363.9	0.44	31561.7	31541.3	31462.1	27465.5	35813.4	0.44
rs7793030	7	117344654	A	G	A	SGDP	99	99	10598.4	10687.7	10567.6	7830.79	14178.1	0.505	37336.6	37397.1	37246.7	30564.9	44845.4	0.495	32804	32674.5	32410	24620.3	41645.6	0.495
rs7793030	7	117344654	A	G	A	Combined	599	599	12053.1	12086	12053.1	10514.4	13817	0.449	37003.9	36994.6	36966	33984.8	40085.2	0.449	31785.5	31778.3	31740.7	28107.7	35590.7	0.449
rs557241632	7	117344679	C	T	C	TGP	1	478	88.699	68.638	58.927	3.619	185.675	1	15.732	14.325	13.959	4.522	25.976	0.994	168.1	144.244	144.446	44.594	244.049	0.998
rs34151592	7	117344714	C	T	C	TGP	499	499	3901.49	3900.31	3899.33	3703.42	4098.78	0.918	5542.01	5561.83	5542.01	4764.29	6446.68	0.836	3087.86	3087.23	3086.41	2955.49	3218.58	0.888
rs34151592	7	117344714	C	T	C	SGDP	55	97	4881.1	4857.89	4854.66	4192.41	5523.15	0.99	5407.29	5521.02	5425.3	4062.25	7416.36	0.948	4508.4	4558.86	4524.42	3856.88	5412.08	0.979
rs34151592	7	117344714	C	T	C	Combined	554	596	4096.28	4096.24	4094.01	3888.32	4305.81	0.924	5413.58	5426.07	5405.04	4718.44	6201.35	0.854	4393.93	4404.01	4393.93	4012.57	4830.77	0.861
rs560926085	7	117344830	G	T	G	TGP	1	485	335.841	333.057	323.777	179.005	524.762	1	39.346	36.043	34.417	9.621	70.825	1	225.953	234.366	222.794	114.149	405.286	1
rs572966532	7	117344912	C	T	C	TGP	3	484	335.701	326.359	321.764	180.245	491.688	0.333	19.826	17.974	17.502	5.538	32.643	0.333	303.043	296.169	290.751	159.509	458.482	0.333
rs186947137	7	117344944	C	T	C	TGP	30	498	653.818	653.483	651.828	552.047	762.636	1	60.905	60.671	60.42	49.097	72.789	0.733	493.914	494.03	491.497	398.68	598.049	1
rs186947137	7	117344944	C	T	C	SGDP	1	96	217.378	212.258	202.209	77.828	393.379	1	46.082	42.595	40.837	12.198	82.304	0.99	185.675	182.594	175.586	78.647	320.136	1
rs186947137	7	117344944	C	T	C	Combined	31	594	624.68	624.983	623.763	535.398	720.336	0.997	59.242	59.043	58.771	47.884	70.801	0.71	474.933	475.057	473.435	390.446	567.75	0.997
rs532148884	7	117345031	G	A	G	TGP	1	483	368.126	240.39	230.558	12.444	525.635	0.998	21.614	19.746	19.295	6.235	35.748	0.998	398.216	339.149	348.036	126.738	500.681	0.998
rs564009920	7	117345088	A	G	A	TGP	1	487	184.546	158.711	153.979	40.535	299.104	1	18.45	16.841	16.366	5.203	30.671	0.998	201.935	177.151	174.978	64.599	298.483	1
rs150705559	7	117345203	G	A	G	TGP	66	497	1582.82	1609.68	1590.03	1263.93	2046.25	1	1926.01	1932	1914.84	1482.24	2445.06	0.958	1660.42	1649.91	1643.48	1264.04	2067.85	1
rs113262172	7	117345336	C	T	C	SGDP	1	97	3182.83	3296.16	3182.83	1879.51	5254.83	1	1325.71	1241.94	1167.81	315.976	2573.62	1	3492.97	3496.62	3410.32	1942.74	5439.75	1
rs528544860	7	117345405	C	A	C	TGP	1	491	334.207	378.188	357.41	209.912	644.588	1	14.186	13.049	12.514	3.606	25.425	1	224.02	286.128	260.834	128.233	555.331	1
rs187437358	7	117345510	C	T	C	TGP	3	495	946.513	1120.41	1027.29	611.558	2100.43	1	447.163	866.669	580.012	114.694	3052.89	1	933.901	2315.19	1689.24	456.214	6987.17	1
rs113792976	7	117345587	T	C	T	TGP	499	500	2935.57	2954.63	2945.1	2657.7	3299.04	0.936	1692.39	1705.77	1695.53	1456.06	1996.5	0.942	2063.27	2077.24	2069.8	1858.99	2328.92	0.948
rs113792976	7	117345587	T	C	T	SGDP	1	96	1070.24	704.052	660.776	33.125	1595.15	0.99	425.286	395.422	378.555	119.186	748.543	0.99	1289.33	1106	1131.24	407.121	1661.25	0.99
rs113792976	7	117345587	T	C	T	Combined	500	596	2299.48	2305.39	2301.27	2156.05	2467.73	0.958	1603.53	1613.94	1606.29	1395.18	1865.29	0.936	1732.15	1736.65	1733.59	1613.96	1872.95	0.965
rs11767185	7	117345652	G	A	G	TGP	500	499	11194.3	11233.8	11207.4	10199	12372.9	0.697	18186.6	18203.5	18159.9	16028.4	20544.6	0.695	16934.9	17109	16965.4	14117.7	20720.7	0.695
rs11767185	7	117345652	G	A	G	SGDP	100	100	10791.3	10832.2	10791.3	9373.11	12466.9	0.92	17843.1	17970.9	17794.7	13935.8	22722.1	0.9	17213.1	17662.2	17304.9	12508.4	24651.7	0.9
rs11767185	7	117345652	G	A	G	Combined	600	599	11379.2	11410.7	11390.9	10493.8	12402.8	0.731	18119.2	18131.7	18095.6	16177.9	20214.2	0.73	16978.6	17122	17006.8	14425.4	20284.9	0.73
rs539913900	7	117345767	G	A	G	TGP	3	496	215.949	380.804	333.744	184.332	805.074	0.333	4.611	9.382	5.908	1.177	35.112	0.333	96.328	253.292	207.817	77.998	622.33	0.333
rs143179182	7	117345831	T	G	T	TGP	45	492	3221.7	3260.17	3229.3	2662.05	3991.94	1	9682.82	9659.27	9601.85	7526.52	11978.2	0.998	6420.12	6461.23	6382.51	4526.06	8817.23	0.978
rs56107751	7	117345838	A	G	A	TGP	496	499	5071.4	5051.28	5052.32	4672.24	5401.9	0.948	17579	17580.5	17555.6	15741.4	19527	0.866	8267	8282.94	8267	7446.43	9189.71	0.892
rs56107751	7	117345838	A	G	A	SGDP	1	96	1200.69	1419.2	1260.36	521.37	3046.8	1	733.755	931.407	711.408	124.576	2891	1	1144.61	1432.63	1225.27	428.516	3304.81	1
rs56107751	7	117345838	A	G	A	Combined	497	595	4081.1	4066.15	4068.56	3732.78	4375.83	0.956	16741.7	16752.2	16720.3	15041.5	18539.2	0.882	8164.54	8176.92	8154.37	7361.68	9054.96	0.904
rs193260792	7	117345886	T	C	T	TGP	6	492	470.805	470.441	465.086	334.364	626.17	1	23.862	22.003	20.945	5.876	43.607	0.167	348.547	348.786	345.968	255.143	455.392	1
rs569074229	7	117345900	C	T	C	SGDP	1	90	1028.77	648.836	611.253	30.57	1451.75	0.978	100.522	93.302	89.564	27.857	177.814	0.978	1055.92	901.335	924.989	336.092	1333.82	0.978
rs34783030	7	117345901	G	A	G	TGP	495	495	8163.19	8139.47	8139.47	7437.35	8813.32	0.877	16188.2	16205.3	16164.5	14225.3	18314	0.863	17514.8	17488	17410.3	13757.7	21597.3	0.863
rs34783030	7	117345901	G	A	G	SGDP	86	100	4583.11	4541.38	4527.44	3646.08	5476.51	0.96	11536.7	11711.8	11495.9	7837.09	16743.5	0.93	11729.8	11959.4	11467.5	6110.92	20336.7	0.93
rs34783030	7	117345901	G	A	G	Combined	581	595	8019.23	7995.94	7995.26	7301.34	8668.22	0.886	15631.8	15656	15609.7	13842.7	17577.6	0.874	16605.8	16621	16542.4	13327.7	20298.4	0.874
rs369312362	7	117345907	G	A	G	TGP	1	488	852.775	898.275	813.304	265.781	1982.39	1	2594.39	2500.48	2228.22	491.565	5840.52	1	1958.91	3341.33	2420.86	510.617	10215.7	1
rs188833541	7	117345969	C	A	C	TGP	10	496	358.312	358.362	355.73	272.857	454.913	1	21.581	21.006	20.685	11.371	32.059	0.3	269.707	265.649	263.851	188.909	349.273	1
rs146681935	7	117346020	G	A	G	TGP	1	487	281.381	252.984	252.526	105.55	399.953	1	26.748	24.271	23.682	7.643	43.746	0.998	279.051	254.842	256.305	128.134	369.68	1
rs10953848	7	117346112	T	C	T	TGP	500	499	13087.9	13126.2	13102.8	11937.1	14431.4	0.709	23543.9	23556.6	23514.6	21149.5	26079.1	0.709	27632.7	27603.8	27550.1	24006.5	31381.2	0.709
rs10953848	7	117346112	T	C	T	SGDP	100	100	13441.2	13602.2	13500.2	11183.2	16548.9	0.9	20931.4	20925.4	20814.5	16134	26258.2	0.86	34029.1	33948.1	33778.2	26987.1	41350.1	0.9
rs10953848	7	117346112	T	C	T	Combined	600	599	13162.8	13187.1	13162.8	12101.3	14361.6	0.741	23105.7	23107.7	23079.4	20930.8	25362	0.741	29135.6	29124.8	29096.9	25882.5	32493.6	0.741
rs558326488	7	117346132	T	A	T	TGP	1	492	620.986	712.878	615.691	179.393	1750.24	1	141.64	132.089	125.993	36.857	259.968	0.998	948.009	770.677	702.708	217.354	1553.1	1
rs144077850	7	117346155	T	A	T	TGP	28	488	487.901	487.491	486.524	430.229	546.31	0.679	22.806	22.193	21.849	11.87	34.037	0.107	417.439	417.003	416.352	368.851	466.312	0.821
rs144077850	7	117346155	T	A	T	SGDP	3	98	277.994	270.85	266.63	154.977	401.931	0.667	57.418	52.961	50.602	14.39	104.653	0.333	286.218	279.728	275.021	158.346	418.168	0.667
rs144077850	7	117346155	T	A	T	Combined	31	586	462.836	462.468	461.58	410.703	515.251	0.677	22.609	21.916	21.562	11.7	33.505	0.097	410.52	409.743	409.498	365.109	455.292	0.839
rs544021166	7	117346182	T	C	T	TGP	21	490	420.644	425.087	420.644	321.648	550.108	0.952	121.295	121.169	119.762	85.672	161.833	0.619	271.612	274.819	271.612	210.442	353.46	0.857
rs73215944	7	117346345	A	G	A	TGP	497	497	1066.69	1066.89	1066.22	1025.41	1109.14	0.901	421.239	421.639	420.749	382.001	463.426	0.604	711.428	711.694	711.428	682.535	741.544	0.932
rs73215944	7	117346345	A	G	A	SGDP	74	100	1003.04	1004.23	1001.87	905.384	1109.94	0.932	757.307	759.488	755.421	611.101	926.862	0.57	781.811	783.107	780.901	697.527	875.259	0.986
rs73215944	7	117346345	A	G	A	Combined	571	597	1001.18	1001.56	1001.18	963.237	1040.61	0.907	409.872	410.157	409.441	374.776	447.312	0.631	710.442	710.68	710.442	682.951	739.041	0.93
rs561270726	7	117346407	C	T	C	TGP	1	488	529.451	512.929	502.433	275.891	786.505	1	14.714	13.359	13.005	4.071	24.557	0.959	367.535	345.816	340.225	189.617	523.107	1
rs146481004	7	117346437	T	C	T	TGP	21	499	1589.72	1663.23	1619.74	1161	2399.15	1	5480.61	5401	5319	3229.84	7927.75	0.994	1923.51	1965.16	1895.15	1085.72	3211.18	0.952
rs6970261	7	117346469	A	G	A	TGP	153	497	1358.85	1360.54	1356.97	1194.55	1539.34	0.986	2054.26	2468.27	2228.28	1121.41	5024.67	0.964	918.424	918.406	915.882	807.375	1036.1	0.967
rs192083388	7	117346599	T	G	T	TGP	3	494	948.876	1127	1032.28	612.916	2123.73	1	185.685	199.635	181.006	73.454	423.838	1	922.301	1587.96	1312.84	445.407	3765.93	1
rs184305477	7	117346604	A	G	A	TGP	3	494	299.436	292.464	291.332	199.504	387.536	1	59.791	55.696	52.943	15	111.257	0.333	267.111	258.666	257.387	160.916	359.356	0.667
rs6970681	7	117346660	C	G	G	TGP	500	499	24386.7	24406.4	24355.6	21910.1	27005.1	0.449	15.193	13.831	13.49	4.203	25.355	0.002	66270.2	66265.5	66220.6	62139.9	70463.8	0.449
rs6970681	7	117346660	C	G	G	SGDP	100	100	22806	22822.3	22677.4	17985.6	28192	0.54	50.087	46.072	44.312	13.178	88.532	0.01	63155.6	63121.3	62945.9	55013.8	71663.2	0.54
rs6970681	7	117346660	C	G	G	Combined	600	599	24108.5	24103.7	24080.4	21862.8	26430.5	0.464	14.944	13.586	13.219	4.148	24.863	0.002	65656	65665.1	65612.3	61964.5	69428.7	0.464
rs548454827	7	117346677	A	G	A	TGP	10	497	1919.99	2003.35	1951.92	1417.52	2833.41	1	1722.34	1749.86	1689.01	915.704	2899.99	0.998	2264.64	2277.61	2208.66	1296.54	3578.81	1
rs566781374	7	117346802	C	T	C	TGP	1	493	313.872	324.05	307.646	151.557	557.459	1	16.822	15.42	14.829	4.411	29.383	1	219.296	234.121	219.296	102.032	425.25	1
rs73215946	7	117346859	C	T	C	TGP	21	495	1012.68	1005.55	1001.65	802.935	1217.14	0.905	32.331	31.364	30.409	13.941	53.674	0.143	730.893	719.311	721.235	586.851	840.457	0.762
rs181168968	7	117346884	A	G	A	TGP	3	490	487.739	460.234	440.619	175.206	836.345	1	147.988	144.303	141.064	75.146	227.782	0.998	369.23	345.936	335.004	159.708	578.471	1
rs11768272	7	117347082	G	A	G	TGP	500	499	13353.2	13383.8	13353.2	12288.9	14569.3	0.673	24423.2	24417.9	24362.4	21939.3	27019.3	0.673	20399.9	20482.2	20399.9	17529.4	23815.6	0.673
rs11768272	7	117347082	G	A	G	SGDP	100	98	13359.8	13496	13414	11386.5	16028	0.918	24183.4	24220	24065.8	19464.9	29465.3	0.918	22080.8	22278	22080.8	17042.7	28537.9	0.918
rs11768272	7	117347082	G	A	G	Combined	600	597	13353.2	13379.9	13353.2	12395.3	14425.8	0.714	24374.5	24372.4	24348.2	22163	26691.1	0.714	20816.3	20873.9	20816.3	18252.2	23774.1	0.714
rs189015215	7	117347097	G	A	G	TGP	1	485	183.135	177.773	169.645	65.868	330.797	1	23.043	20.929	20.313	6.335	38.545	0.998	186.635	184.925	175.527	70.884	342.382	1
rs187173182	7	117347224	G	A	G	TGP	6	486	858.181	860.173	844.38	533.384	1266.38	0.5	1282.84	1273.24	1241.16	673.609	2037.19	0.833	1880.29	1856.66	1843.14	1286.98	2486.27	0.833
rs544687584	7	117347232	A	G	A	TGP	1	496	240.891	223.904	214.945	77.623	413.913	1	54.161	49.997	47.403	13.07	100.241	1	177.268	165.569	158.166	62.684	297.105	1
rs73473606	7	117347379	C	T	C	TGP	496	499	3593.32	3607.23	3597.3	3244.91	4014.58	0.996	9022.65	9088.65	9022.65	7444.98	11001.2	0.974	4401.24	4454.46	4422.15	3787.91	5278.03	0.982
rs73473606	7	117347379	C	T	C	SGDP	3	95	1078.73	1214.45	1112.24	558.759	2408.34	1	2638.4	3245.07	2667.15	767.087	8503.56	0.989	1482.12	1998.27	1711.49	662.978	4716.87	1
rs73473606	7	117347379	C	T	C	Combined	499	594	3501.4	3516.59	3505.19	3180.27	3896.84	0.997	8677.83	8726.32	8677.83	7231.26	10454.3	0.976	4300.68	4354.4	4323.63	3740.03	5112.61	0.985
rs115622759	7	117347382	A	G	A	TGP	190	496	1134.69	1167.01	1147.66	879.709	1552.67	0.996	1831.99	1886.84	1845.13	1318.49	2666.56	0.972	898.012	908.016	899.905	716.811	1141.73	0.996
rs537672487	7	117347449	A	G	A	TGP	1	487	692.96	687.661	648.656	238.791	1341.68	1	23.48	21.559	20.95	6.665	39.837	0.998	767.364	751.916	714.886	303.143	1363.12	1
rs561240126	7	117347584	C	T	C	TGP	105	492	1082.11	1083.27	1082.11	981.154	1189.7	0.982	45.763	45.354	44.918	32.425	59.394	0.086	731.096	731.099	730.326	661.491	803.781	0.962
rs181588961	7	117347673	G	C	G	TGP	1	493	326.915	281.208	274.541	85.522	504.064	1	21.453	19.478	18.977	6.022	35.383	0.992	291.187	254.212	251.242	97.588	421.087	1
rs534470093	7	117347723	A	C	A	TGP	1	489	666.644	436.222	401.652	20.118	1016.87	0.998	31.724	29.154	28.271	9.029	53.723	0.992	790.219	666.411	685.853	248.83	973.651	0.998
rs577319391	7	117347772	A	G	A	TGP	1	489	272.721	235.027	234.45	70.904	403.516	1	25.099	22.945	22.321	7.123	42.008	0.998	285.339	255.805	258.245	115.479	382.351	1
rs552171620	7	117347796	G	T	G	TGP	1	486	565.818	478.608	469.047	126.181	876.497	1	26.412	23.977	23.489	7.572	43.093	0.977	679.835	604.394	602.324	244.801	955.58	0.998
rs556836639	7	117347821	C	T	C	TGP	2	491	550.23	524.042	513.882	257.487	822.872	1	10.863	11.578	9.777	2.079	30.491	0.5	425.286	404.35	392.878	187.039	664.818	1
rs151232570	7	117347979	A	C	A	TGP	10	490	689.168	690.089	685.549	525.475	878.053	1	19.313	17.571	17.095	5.277	32.546	0.1	444.741	446.792	443.633	343.979	565.065	1
rs151232570	7	117347979	A	C	A	SGDP	3	96	1196.08	1122.95	1114.1	609.274	1671.59	1	53.965	50.524	47.709	13.211	102.551	0.333	817.734	732.194	731.704	359.984	1117.5	0.667
rs151232570	7	117347979	A	C	A	Combined	13	586	709.754	712.073	706.3	553.442	892.627	0.923	18.855	17.147	16.633	5.153	31.739	0.077	447.473	449.964	446.42	349.418	566.335	0.846
rs35492426	7	117348093	T	A	T	TGP	500	495	14632	14659.2	14632	13593.6	15805.6	0.879	27537.1	27541.4	27510.4	25357.8	29816.9	0.879	24996.4	25043.5	24996.4	22314.6	28000.4	0.879
rs185753042	7	117348096	A	G	A	TGP	105	485	1879.82	2018.97	1951.16	1517.4	2871.6	1	3391.19	3707.19	3496.07	1943.01	6570.24	0.998	1863.43	1751.59	1740.62	1188.21	2370.99	1
rs549558994	7	117348115	T	G	T	TGP	10	479	504.721	503.168	500.002	378.377	640.35	0.6	20.996	19.219	18.578	5.605	36.418	0.1	453.792	445.922	444.987	326.145	567.687	0.7
rs528936124	7	117348195	C	T	C	TGP	6	494	239.321	234.289	231.198	143.983	338.026	0.667	22.356	20.814	19.73	5.595	41.526	0.167	168.871	163.872	161.941	102.134	232.85	0.5
rs140913218	7	117348253	G	A	G	TGP	66	494	469.58	462.534	461.99	350.203	574.11	0.167	18.778	18.305	17.658	7.386	32.837	0.03	305.226	298.24	298.136	219.649	373.812	0.121
rs190757959	7	117348281	C	T	C	TGP	10	492	510.687	505.578	502.614	366.609	654.815	1	21.191	19.248	18.733	5.819	35.397	0.1	375.119	377.786	372.86	265.031	512.034	1
rs11769314	7	117348285	G	C	G	TGP	492	499	1135.73	1136.83	1135.73	1075.15	1201.26	0.958	1124.52	1127.56	1124.52	988.606	1281.1	0.483	801.556	801.898	801.556	761.981	842.696	0.956
rs11769314	7	117348285	G	C	G	SGDP	1	94	702.941	671.061	666.293	387.085	954.547	1	60.873	56.344	54.382	16.857	106.296	0.989	648.53	610.734	611.253	372.312	827.904	1
rs11769314	7	117348285	G	C	G	Combined	493	593	1119.98	1120.57	1119.98	1062.12	1180.99	0.961	966.125	968.444	966.125	865.13	1080.34	0.523	796.242	796.346	795.801	757.496	836.043	0.963
rs184172268	7	117348331	G	A	G	TGP	15	495	588.023	584.511	584.125	509.669	657.324	0.867	21.036	19.051	18.517	5.733	35.037	0.067	442.43	439.768	439.545	381.885	495.271	0.8
rs188722360	7	117348478	G	A	G	TGP	1	484	482.308	586.838	517.082	196.813	1267.16	1	152.518	153.147	136.076	32.966	361.755	1	441.254	444.476	405.938	158.153	896.669	1
rs576366272	7	117348549	G	A	G	TGP	6	487	374.828	376.384	371.725	256.767	518.388	0.667	21.566	19.743	19.069	5.745	37.328	0.167	103.841	99.217	97.348	45.437	163.184	0.167
rs192413887	7	117348710	C	T	C	TGP	10	490	352.442	354.205	351.555	278.056	442.246	0.6	25.546	24.931	24.419	13.11	38.934	0.3	217.119	218.434	216.512	166.422	279.322	0.5
rs192413887	7	117348710	C	T	C	SGDP	1	93	1152.76	796.064	737.833	36.792	1883.21	0.989	527.489	499.596	474.394	143.815	988.14	0.989	1319.37	1184.39	1180.37	422.396	1923.13	0.989
rs192413887	7	117348710	C	T	C	Combined	11	583	352.442	354.059	351.555	278.056	441.132	0.545	25.546	24.895	24.419	13.11	38.739	0.273	217.119	218.434	216.512	166.422	279.322	0.455
rs184624685	7	117348721	G	A	G	TGP	1	493	418.713	518.039	443.633	143.1	1245.57	1	247.455	261.435	221.704	44.87	682.364	1	452.913	590.192	479.775	127.499	1481.75	1
rs187370112	7	117348762	C	T	C	TGP	3	491	165.383	142.031	134.568	32.417	285.339	0.333	15.588	14.159	13.831	4.379	25.738	0.333	139.563	122.94	121.524	44.413	208.752	0.333
rs79310633	7	117348770	T	C	T	TGP	499	498	3720.08	3717.11	3715.96	3533.18	3897.38	0.944	11532.6	11525.2	11488.5	9653.62	13516.3	0.811	3966.8	3962.81	3960.87	3689.08	4233.63	0.855
rs79310633	7	117348770	T	C	T	SGDP	100	99	2532.51	2530.16	2526.91	2294.58	2770.44	0.85	11178.5	11322.8	11137.4	7563.11	16042.2	0.677	2282.72	2280.73	2277.54	2056.14	2511.34	0.86
rs79310633	7	117348770	T	C	T	Combined	599	597	3532.3	3530.43	3528.58	3361.71	3697.88	0.923	11469.8	11473.5	11429.2	9777.47	13288.9	0.789	4020.59	4017.77	4014.8	3757.28	4274.54	0.826
rs564548219	7	117348791	A	G	A	TGP	1	481	477.031	572.565	506.894	195.216	1227.95	1	152.632	154.531	137.242	33.088	369.076	1	432.417	434.819	397.919	156.813	869.384	1
rs139106259	7	117348798	C	T	C	TGP	120	493	2200.66	2274.41	2228.59	1723.1	3054.5	1	4445.5	4463.35	4361.9	2652.55	6775.69	0.996	2339.85	2331.04	2306.25	1579.45	3178.16	1
rs139106259	7	117348798	C	T	C	SGDP	3	95	3218.22	3335.13	3218.22	1816.92	5435.08	1	5337.46	5457.17	4998.15	1728.41	11360	0.989	3231.18	2981.55	3013.22	1891.58	3910.8	1
rs139106259	7	117348798	C	T	C	Combined	123	588	2390.46	2445.58	2407.61	1870.1	3204.78	1	4600.03	4611.75	4532.71	2901.76	6724.24	0.995	2743.7	2632.44	2637.67	1920.2	3297.67	1
rs184711524	7	117348861	A	G	A	TGP	91	495	1006.05	1063.41	1034.35	734.019	1532.96	1	533.65	554.695	541.516	391.031	786.439	1	850.486	850.841	824.95	505.113	1317.76	1
rs189644489	7	117348878	T	C	T	TGP	3	484	584.708	567.73	556.811	301.159	882.86	1	37.515	34.436	33.295	10.098	65.093	0.333	473.147	450.979	444.347	245.392	681.835	1
rs180803935	7	117348893	A	C	A	TGP	1	491	105.632	115.281	99.296	24.603	286.163	1	29.217	26.776	25.612	7.21	52.557	1	99.571	114.145	96.936	26.566	279.702	1
rs7777807	7	117348905	C	T	T	TGP	500	500	23482	23492.9	23451.5	20993.5	26129	0.446	15.588	14.157	13.767	4.339	25.857	0.002	65285.8	65305.8	65237	61171.1	69521.1	0.446
rs7777807	7	117348905	C	T	T	SGDP	100	99	21519	21560	21402.4	16761.2	26960.2	0.525	49.811	45.917	44.093	13.185	87.819	0.01	60651.1	60665.4	60543.7	52348.4	69403.7	0.525
rs7777807	7	117348905	C	T	T	Combined	600	599	23122.3	23124.7	23094.8	20870	25465.5	0.459	15.263	13.844	13.49	4.242	25.24	0.002	64442.7	64462.3	64442.7	60757.1	68257.2	0.459
rs533086290	7	117348962	T	C	T	TGP	1	489	357.42	469.128	422.08	211.102	932.453	1	15.486	14.092	13.647	4.038	26.663	1	280.875	361.858	325.243	136.382	722.755	1
rs551086054	7	117348963	T	C	T	TGP	1	490	221.63	235.278	220.02	104.612	439.728	1	36.546	33.221	32.151	9.44	63.085	1	227.549	258.673	235.7	97.086	514.88	1
rs569696833	7	117349029	T	C	T	TGP	1	497	203.085	271.688	251.757	168.044	470.218	1	5.73	8.262	5.994	1.26	26.327	1	98.177	190.215	165.649	76.239	416.283	1
rs556910294	7	117349057	G	A	G	TGP	1	490	238.235	199.275	156.856	7.339	610.085	1	118.488	110.6	105.025	30.778	218.102	0.998	435.954	378.738	348.383	75.948	809.257	1
rs10266794	7	117349085	C	T	C	TGP	500	500	11165.5	11207.1	11165.5	9723.97	12862.1	0.456	34525	34520.4	34486.7	31385.5	37768.5	0.456	22662.4	22763.3	22662.4	19400.8	26564.9	0.456
rs10266794	7	117349085	C	T	C	SGDP	100	97	10708.8	10896.6	10708.8	7912.82	14750.5	0.505	33350.3	33387.1	33184.4	26978.9	40512.9	0.505	22387.7	22779.8	22387.7	15726.1	31871.1	0.505
rs10266794	7	117349085	C	T	C	Combined	600	597	11090.3	11121.2	11090.3	9774.22	12620.6	0.464	34320.8	34312.7	34286.6	31498.8	37246.7	0.464	22607.8	22700.9	22607.8	19611.6	26144.2	0.464
rs535675203	7	117349148	C	A	C	TGP	1	490	252.092	189.876	160.907	7.947	520.937	1	50.414	46.213	44.775	14.254	84.96	0.998	482.602	410.761	411.352	123.237	693.844	0.998
rs141633538	7	117349214	G	A	G	TGP	190	497	3272.82	3268.65	3258.7	2709.77	3857.2	0.996	5142.88	5151.55	5117	4067.66	6372.43	0.915	2287.47	2267.15	2269.79	1998.11	2510.71	0.932
rs369904710	7	117349281	G	A	G	TGP	1	489	852.067	894.032	805.096	263.961	1975.86	1	2594.39	2499.32	2228.22	491.565	5840.52	1	1940.8	3323.58	2422.6	513.071	10184.6	1
rs117163530	7	117349311	C	T	C	TGP	496	498	1179.32	1179.35	1178.77	1134.1	1225.2	0.807	1272.08	1273.71	1272.08	1156.28	1397.89	0.382	791.885	792.035	791.885	762.932	821.573	0.849
rs117163530	7	117349311	C	T	C	SGDP	22	96	527.05	524.923	522.687	418.748	638.118	0.364	157.601	156.493	154.848	102.634	219.004	0.318	542.162	541.726	540.212	462.682	626.205	0.591
rs117163530	7	117349311	C	T	C	Combined	518	594	1159.26	1159.71	1159.26	1117.62	1202.46	0.793	1178.9	1180.03	1177.69	1080.49	1284.94	0.421	784.806	784.936	784.806	757.244	812.696	0.855
rs189405573	7	117349397	C	T	C	TGP	1	483	852.775	901.918	813.304	265.781	2001.27	1	2597.34	2507.35	2229.82	489.893	5860.14	1	1958.91	3352.98	2420.86	510.617	10215.7	1
X1617349398	7	117349398	A	G	.	SGDP	1	91	508.259	786.884	662.004	233.846	1828.23	1	60.165	59.579	53.661	12.933	137.898	1	425.687	568.569	461.184	137.604	1404.03	1
rs551488808	7	117349442	G	A	A	TGP	1	489	431.985	475.052	428.599	150.461	1018.73	1	103.27	95.813	90.58	24.412	194.848	1	370.614	433.079	379.311	127.499	966.767	1
rs563239814	7	117349445	G	A	G	TGP	1	491	338.269	325.534	314.229	138.634	562.565	1	45.279	42.084	40.39	12.131	81.142	0.996	377.027	360.105	348.084	153.23	613.272	1
rs138271081	7	117349614	C	T	C	TGP	28	497	2192.75	2282.95	2216.94	1471.68	3438.79	0.992	5319.88	5248.42	5167.31	3166.11	7653.78	0.821	14188.7	13849	13825.4	9615.17	18075.5	0.992
rs547674243	7	117349897	C	G	C	TGP	1	494	221.163	241.4	229.735	134.177	401.986	1	14.474	13.27	12.636	3.563	26.155	1	145.108	163.748	153.996	84.984	283.612	1
rs144369539	7	117349932	C	G	C	TGP	1	492	437.722	365.99	365.564	109.738	618.598	0.996	22.511	20.67	20.135	6.432	37.955	0.996	339.754	305.006	311.386	155.015	418.272	0.998
rs35610850	7	117349938	T	C	T	TGP	495	499	1500.97	1501.27	1500.26	1442.72	1561.56	0.938	1086.44	1089.12	1086.44	970.633	1219.37	0.577	1042.64	1042.77	1042.17	1001.84	1084.6	0.918
rs35610850	7	117349938	T	C	T	SGDP	96	100	1720.81	1720.85	1719.28	1591.62	1852.25	0.93	1282.35	1296.64	1282.35	990.745	1669.65	0.65	1309.64	1309.16	1307.03	1194.79	1428.4	0.89
rs35610850	7	117349938	T	C	T	Combined	591	599	1600.73	1600.73	1600.07	1541.31	1661.06	0.91	1053.91	1055.61	1052.59	949.087	1170.3	0.594	1046.34	1046.48	1045.88	1008.08	1085.57	0.923
rs575980178	7	117350101	G	A	G	TGP	18	496	486.766	524.731	507.133	383.401	753.1	1	36.099	35.963	35.557	24.357	49.104	0.444	388.019	418.244	402.644	263.435	641.772	1
rs190453537	7	117350174	A	G	A	TGP	1	489	406.704	453.727	406.704	146.292	996.003	1	129.63	119.539	112.419	29.256	246.094	1	374.808	448.635	389.69	127.96	1015.6	1
rs573847808	7	117350257	A	T	A	TGP	1	486	408.851	261.411	242.593	12.659	601.523	0.998	21.936	19.948	19.487	6.328	35.925	0.998	498.659	419.254	430.885	153.902	627.334	0.998
rs141503272	7	117350398	A	G	A	TGP	491	493	3248.15	3244.49	3244.55	3083.25	3401.07	0.937	4243.14	4269.85	4243.14	3592.82	5059.33	0.858	4512.53	4511.71	4500.04	3923.18	5133.19	0.862
rs141503272	7	117350398	A	G	A	SGDP	6	96	3059.92	3113.82	3059.92	2169.29	4316.21	1	2297.06	2374.11	2260.94	1171.05	4162.43	0.979	2711.72	2604.07	2610.11	1850.92	3330.83	1
rs141503272	7	117350398	A	G	A	Combined	497	589	3244.55	3241.1	3240.96	3081.54	3397.3	0.947	4001.25	4024.82	4001.25	3417.04	4720.27	0.878	4436.15	4433.08	4424.11	3867.58	5026.48	0.879
rs111672213	7	117350662	C	T	C	SGDP	1	98	2968.46	3014.86	2930.69	1778.7	4617.15	1	1440.85	1372.57	1278.69	340.47	2891.24	1	3208.6	3231.92	3150.97	1885.45	4957.18	1
rs563376426	7	117350701	A	G	A	TGP	3	491	191.8	168.711	165.589	49.432	302.061	0.333	27.726	25.1	24.516	7.814	45.357	0.333	277.863	267.976	268.551	182.492	348.76	0.998
rs548990671	7	117350741	T	C	T	TGP	1	493	426.584	474.871	447.114	251.395	838.387	1	21.653	19.907	19.083	5.625	38.441	1	289.016	326.321	304.406	169.081	587.291	1
rs185980516	7	117350756	G	A	A	TGP	1	494	123.826	279.861	227.934	80.024	695.924	1	7.731	10.483	7.731	1.499	33.217	1	67.558	211.958	149.841	36.201	630.664	1
rs548105937	7	117350824	C	T	C	TGP	1	494	261.877	262.083	234.658	59.301	594.265	1	42.686	39.01	37.556	10.935	75.069	1	244.347	253.896	221.157	60.067	578.487	1
rs4730796	7	117351163	C	T	T	TGP	500	499	29573.3	29576	29533.2	26385.1	32922.4	0.275	12.086	10.97	10.581	3.139	20.852	0.002	74821.1	74865.9	74821.1	69936.6	79918.3	0.275
rs4730796	7	117351163	C	T	T	SGDP	100	99	22298.5	22352.7	22167.9	17168.3	28289	0.404	50.004	46.472	44.464	13.241	89.947	0.01	60032.4	60107	59917.7	51124	69688.9	0.404
rs4730796	7	117351163	C	T	T	Combined	600	598	28119.4	28113.8	28084.4	25322.7	31030.9	0.296	11.362	10.336	9.963	2.975	19.641	0.002	72117.5	72132.9	72063.5	67774.7	76623.7	0.296
rs113820495	7	117351728	T	G	T	TGP	500	498	1822.77	1838.33	1829.3	1653.07	2060.82	0.942	2300.5	2432.62	2359.39	1704.01	3557.74	0.936	1534.1	1526.93	1525.41	1327.95	1726.54	0.942
rs146134225	7	117351764	A	G	A	TGP	3	494	607.992	580.391	576.071	311.024	873.296	1	85.012	78.918	75.269	22.435	154.141	0.333	456.125	442.128	439.156	285.766	598.53	1
rs150547726	7	117351826	G	A	G	TGP	21	497	649.411	706.55	676.94	411.329	1130.71	1	69.79	69.668	68.828	48.418	94.286	0.524	487.725	494.399	479.363	285.331	771.265	1
rs533495027	7	117351890	C	T	C	TGP	1	495	312.484	283.684	284.368	135.568	420.259	1	24.968	22.654	22.151	7.103	40.71	0.996	273.038	252.249	254.239	137.303	353.901	1
rs533495027	7	117351890	C	T	C	SGDP	3	99	283.33	274.091	271.567	153.204	406.276	0.333	34.635	31.933	30.491	8.93	62.17	0.333	335.199	334.094	331.54	245.617	431.447	0.667
rs533495027	7	117351890	C	T	C	Combined	4	594	296.693	287.194	285.751	190.185	383.561	0.5	20.622	18.696	18.179	5.649	34.317	0.25	307.544	303.954	304.018	240.025	366.66	0.75
rs551553972	7	117351953	G	A	G	TGP	1	494	250.352	244.094	236.066	102.947	424.815	1	92.344	84.084	80.976	23.095	162.453	1	247.441	244.402	235.178	105.042	429.669	1
rs191054444	7	117352054	A	G	A	TGP	3	492	503.157	536.357	512.559	295.495	872.764	1	17.967	16.364	15.85	4.817	30.538	0.333	400.152	376.638	367.82	210.933	577.285	1
rs10279510	7	117352141	C	G	C	TGP	500	496	15796.4	15826.5	15796.4	14584.6	17160.2	0.645	29625.8	29627.2	29594.6	27117.6	32230	0.645	25243.5	25339.7	25276.4	22480.3	28494.4	0.645
rs10279510	7	117352141	C	G	C	SGDP	99	96	14424.2	14566.9	14424.2	11385.5	18372.5	0.594	39672.9	39673.4	39501.8	33085.2	46756.7	0.594	32539.6	32644.4	32456.7	25735.9	40517.4	0.594
rs10279510	7	117352141	C	G	C	Combined	599	592	15644.8	15676.8	15659.1	14514.5	16909.5	0.637	31231.1	31241.8	31201.6	28854.4	33708.1	0.637	26665.2	26702	26633.4	23924.8	29684.2	0.637
rs139563953	7	117352201	C	T	C	SGDP	1	97	1676.93	1652.03	1483.76	345.125	3870.04	1	5000.36	4718.81	4293.18	997.55	10601.9	1	3354.08	3709.19	3178.07	853.012	9043.18	1
rs115835436	7	117352212	T	C	T	TGP	55	496	2132.16	2188.98	2158.32	1728.74	2815.57	1	5287.55	5316.24	5253.66	3846.2	7084.47	0.998	2835.3	2833.59	2791.33	1973.95	3896.09	1
rs187659322	7	117352222	T	C	T	TGP	1	491	273.69	245.342	239.175	78.517	443.387	1	30.929	28.352	27.462	8.546	52.526	0.998	261.203	235.657	230.922	92.277	396.575	1
rs145592795	7	117352417	A	G	A	TGP	15	496	289.216	289.542	286.655	209.337	382.192	0.667	61.118	60.894	60.27	42.903	81.192	0.667	191.174	191.141	189.606	139.826	250.151	0.667
rs192147441	7	117352471	G	T	G	TGP	10	496	357.449	357.163	354.873	272.2	451.634	1	21.195	20.659	20.32	11.21	31.412	0.3	267.741	263.669	261.928	188.449	345.882	1
rs4730797	7	117352536	A	G	G	TGP	500	499	12912.1	12944.3	12912.1	11803.2	14187.9	0.659	24863	24856.1	24802.5	22360.4	27444.2	0.659	20561.7	20675.8	20594.2	17808.5	23928.7	0.659
rs4730797	7	117352536	A	G	G	SGDP	100	99	12986.7	13140.1	13039.4	11023.8	15707	0.899	24277.4	24258.5	24156.6	19347.6	29638.9	0.899	22927.7	23081.6	22869.9	17461	29803.7	0.899
rs4730797	7	117352536	A	G	G	Combined	600	598	12922.8	12956	12935.7	11943.4	14052.5	0.699	24737.9	24740.1	24710.5	22513.4	27062	0.699	21082.7	21163.6	21082.7	18538.2	24078.4	0.699
rs574661519	7	117352588	C	T	C	TGP	1	486	358.253	346.086	345.039	226.787	457.378	1	14.411	13.128	12.805	4.055	23.976	0.998	308.919	297.224	296.299	185.054	408.761	1
rs533420843	7	117352598	A	C	A	TGP	3	480	502.071	478.698	477.533	296.669	653.148	1	23.447	21.559	20.933	6.563	40.079	0.333	367.667	353.845	355.119	246.005	448.367	1
rs188042809	7	117352860	T	C	T	TGP	3	486	309.57	357.731	329.215	182.563	674.86	1	22.59	21.99	21.641	11.645	33.875	1	190.988	243.866	218.223	106.455	511.126	1
rs78486369	7	117352904	C	T	C	SGDP	3	97	1888.28	2087.04	1980.25	1389.17	3341.28	1	566.288	1711.44	929.847	122.515	7057.23	1	1291.23	2395.53	1972.47	827.102	6006.48	1
rs546969396	7	117353025	A	C	A	TGP	6	496	426.466	428.293	413.615	227.763	695.809	1	213.124	214.717	208.48	117.565	343.522	1	369.158	359.31	347.602	185.233	586.429	1
rs554506415	7	117353153	G	A	G	TGP	3	483	397.323	378.714	372.56	198.577	576.262	1	27.716	25.127	24.474	7.587	46.297	0.333	335.794	318.843	316.107	182.416	462.528	1
rs547143442	7	117353195	C	T	C	TGP	3	492	305.166	284.312	283.29	145.04	422.185	0.333	26.283	24.185	23.226	7.041	45.975	0.333	194.525	175.666	177.228	98.266	243.239	0.333
rs184353875	7	117353196	G	A	G	TGP	1	483	452.875	413.935	412.528	183.313	648.404	1	20.601	18.724	18.362	5.923	33.596	0.998	414.763	381.023	384.561	204.339	538.553	0.998
rs576445316	7	117353222	T	C	T	TGP	3	494	249.694	241.11	238.103	133.695	360.284	1	21.191	19.272	18.733	5.848	35.397	0.333	251.653	240.761	238.097	134.356	357.36	1
rs187983914	7	117353405	C	T	C	TGP	6	490	419.503	473.99	450.147	300.117	766.089	1	44.336	43.957	43.373	26.761	64.036	1	306.956	352.104	331.146	194.083	605.52	1
rs559499673	7	117353461	T	C	T	TGP	45	496	666.736	665.02	664.357	600.357	729.072	0.622	17.63	16.019	15.501	4.685	29.927	0.022	551.696	550.81	550.596	505.323	595.749	0.689
rs147871283	7	117353496	C	T	C	TGP	55	490	464.249	468.489	464.249	370.552	585.665	0.8	97.986	98.087	97.299	73.68	125.362	0.327	422.291	424.052	421.367	333.365	526.802	0.8
rs184685220	7	117353638	G	A	G	TGP	1	483	641.683	636.413	612.695	306.268	1050.67	1	29.015	26.707	25.747	7.921	50.222	0.998	534.938	512.106	490.953	235.068	863.693	1
rs189037963	7	117353737	T	G	T	TGP	15	495	552.384	549.906	549.498	473.711	626.379	0.8	19.219	17.478	16.929	5.175	32.546	0.067	422.384	419.616	419.398	356.253	482.482	0.733
rs531809607	7	117353827	T	G	T	TGP	3	491	433.677	407.093	408.07	252.051	553.211	1	17.587	15.967	15.475	4.71	29.761	0.333	286.131	266.88	268.595	168.665	355.414	1
rs148116570	7	117353869	C	T	C	TGP	21	495	5800.04	5795.61	5770.54	4681.83	7004.42	0.998	10109	10043.5	10007.8	7704.43	12528.9	0.996	11139.9	11138.1	11083.8	8967.8	13527.5	0.998
rs148116570	7	117353869	C	T	C	SGDP	3	94	2836.01	2793.93	2731.41	1511.23	4328.3	0.667	10646.1	10305.1	10086	5104.96	16404.1	0.968	3664.72	3606.82	3501.88	1887.33	5721.17	0.333
rs148116570	7	117353869	C	T	C	Combined	24	589	5588.75	5581.17	5562.17	4563.84	6682.63	0.992	10181.2	10136	10088.5	7953.49	12412.4	0.992	11150.7	11143.7	11097	9062.5	13393.2	0.993
rs536595208	7	117353913	T	C	T	TGP	3	491	405.129	395.034	394.657	287.148	497.693	1	16.305	14.82	14.368	4.373	27.551	0.333	252.414	247.14	247.016	180.55	313.325	1
rs181684942	7	117353985	T	C	T	TGP	1	480	188.297	151.126	142.072	22.465	324.172	1	17.547	16.022	15.575	4.961	29.361	0.998	206.548	177.205	173.112	52.99	320.136	1
rs533849110	7	117354057	C	T	C	TGP	3	491	268.849	250.758	240.604	82.286	464.854	0.333	83.917	77.516	74.448	22.336	148.687	0.333	277.386	258.623	254.832	112.26	420.889	0.333
rs56273492	7	117354086	C	T	C	TGP	489	497	984.805	984.782	984.286	941.698	1028.26	0.912	912.184	913.17	911.173	830.156	1000.1	0.491	756.908	756.86	756.552	726.168	787.835	0.912
rs56273492	7	117354086	C	T	C	SGDP	4	98	535.294	522.603	519.337	357.558	688.844	1	49.532	45.804	43.87	13.19	87.631	0.25	436.172	425.111	423.592	281.194	573.172	0.75
rs56273492	7	117354086	C	T	C	Combined	493	595	960.039	960.088	959.56	919.264	1001.12	0.911	849.049	849.7	848.156	777.166	926.605	0.503	745.665	745.78	745.665	716.394	775.402	0.913
rs74635093	7	117354203	G	C	G	TGP	492	495	3302.98	3284.24	3273.36	2637.01	3969.22	1	12126.2	12125.1	12076.5	10165.4	14229.7	0.986	4135.98	4126.44	4121.11	3516.96	4759.94	0.998
rs74635093	7	117354203	G	C	G	SGDP	15	96	2592.23	2574.51	2561.17	1955.06	3251.66	1	1230.57	1248.81	1218.16	787.552	1846.36	0.969	2207.81	2172.59	2159.34	1536.36	2853.43	1
rs74635093	7	117354203	G	C	G	Combined	507	591	2958.27	2956.13	2949.27	2509.25	3424.43	1	11643.4	11645.3	11597	9807.33	13604.2	0.973	3337.58	3320.51	3319.13	2905.7	3723.69	0.994
rs189677204	7	117354258	G	A	G	TGP	10	492	605.52	603.696	595.617	406.276	839.317	1	31.714	30.396	29.802	14.351	48.76	0.2	523.643	510.205	504.498	320.66	725.404	1
rs4730798	7	117354369	C	T	T	TGP	500	498	13528.6	13571.7	13544.4	12325.7	14935.6	0.608	26937.8	26957.7	26905.7	24313.8	29738.5	0.608	22927.1	23001.3	22927.1	19784.1	26569.3	0.608
rs4730798	7	117354369	C	T	T	SGDP	100	99	13872.6	14081.4	13935.8	11487.9	17333.3	0.657	27928.3	27925.6	27783.2	22033.8	34399.9	0.657	26882.6	26955.1	26737	20048.5	34985.4	0.657
rs4730798	7	117354369	C	T	T	Combined	600	597	13600.8	13627.6	13600.8	12488.7	14858.8	0.616	27119.8	27116.3	27089.8	24681.1	29634.8	0.616	23724	23760.2	23689.9	20778.2	27009.6	0.616
rs116736615	7	117354385	G	T	G	TGP	55	499	2166.05	2145.24	2147.64	1787.55	2483.03	0.818	207.65	205.532	201.884	123.339	301.551	0.109	1670.2	1642.94	1642.89	1316.56	1946.57	0.273
rs562895970	7	117354448	A	C	A	TGP	1	494	425.121	396.391	389.129	169.166	656.76	1	44.711	41.648	39.862	11.979	80.826	0.996	404.927	373.577	363.292	156.982	629.511	1
rs118173130	7	117354464	G	T	G	TGP	1	482	237.365	225.811	213.58	72.236	437.916	1	28.367	25.991	25.051	7.426	49.763	0.994	203.277	209.971	189.617	62.738	446.136	1
rs527496115	7	117354524	G	T	G	TGP	3	495	339.848	306.422	307.356	127.118	476.212	0.333	33.295	30.964	29.888	9.326	58.433	0.333	238.117	226.368	225.677	123.408	326.353	0.333
rs537596615	7	117354685	T	A	T	TGP	1	491	636.546	657.196	586.412	156.535	1469.68	1	236.814	226.974	213.012	61.235	465.705	0.99	790.066	644.22	636.758	237.51	1058.8	1
rs1029241979	7	117354865	C	T	C	SGDP	6	94	755.169	753.902	736.934	453.818	1121.16	1	71.321	69.682	67.278	28.956	122.971	0.333	653.655	601.608	593.229	331.485	902.002	1
rs3735645	7	117354866	A	G	G	TGP	500	499	24204.2	24224.5	24172.7	21695.6	26862.5	0.429	15.124	13.749	13.367	4.184	25.24	0.002	64800.9	64783.8	64750.6	60664.6	69004.7	0.429
rs3735645	7	117354866	A	G	G	SGDP	100	99	23263.7	23290.8	23127.4	17858.9	29427	0.414	58714.4	58793.3	58607.1	50629.1	67594.6	0.414	61425.9	61486.3	61308.5	52511.1	71170.4	0.414
rs3735645	7	117354866	A	G	G	Combined	600	598	24056.4	24068.7	24027.8	21739	26494.3	0.426	103060	103176	103060	95180	111700	0.069	64234.1	64259.1	64234.1	60505.1	68094.8	0.426
rs138924829	7	117354909	A	G	A	TGP	1	491	264.239	253.456	251.925	148.021	359.118	0.998	20.719	18.907	18.394	5.704	34.881	0.998	215.47	205.641	204.441	120.091	291.477	1
rs200677562	7	117354975	T	G	T	TGP	6	489	724.299	719.139	708.26	468.034	1013.43	0.998	18.271	17.47	17.118	7.94	28.702	0.333	514.152	502	497.665	332.94	685.682	0.998
rs146401042	7	117354984	C	T	C	TGP	3	494	265.09	245.327	244.591	117.748	370.706	0.333	20.764	18.827	18.405	5.785	34.285	0.333	264.327	244.113	246.128	133.787	342.609	0.333
rs115297905	7	117355005	A	G	A	TGP	475	496	3931.56	3963.97	3914.38	2912.72	5260.51	0.972	14873.6	14816.7	14776.3	12402.1	17337.1	0.97	17307.8	17222.8	17170.2	13841.5	20740.2	0.97
rs115297905	7	117355005	A	G	A	SGDP	3	91	2654.39	2959.31	2753.75	1577.13	5368.61	1	3928.4	4377.01	3760.09	1115.52	10522	1	3969.44	6504.92	5248.71	1810.79	16922.2	1
rs115297905	7	117355005	A	G	A	Combined	478	587	3661.57	3722.52	3669.19	2829.65	4867.87	0.976	13943.1	13907.6	13883	11653	16221	0.974	16612.3	16522.5	16481.6	13351.3	19817	0.974
rs183557178	7	117355009	C	T	C	TGP	3	494	633.993	633.86	619.267	356.47	979.28	1	196.867	194.305	188.412	93.34	323.777	1	513.44	507.03	491.824	263.603	824.081	1
rs533800715	7	117355142	A	T	A	SGDP	1	92	1729.18	1696.77	1515.01	350.213	3981.56	1	4999.53	4722.65	4290.8	1004.21	10620.4	1	3432.03	3698.03	3184.42	854.242	8892.81	1
rs186370054	7	117355263	C	T	C	TGP	6	496	368.719	344.844	344.037	183.14	503.618	0.5	19.983	18.18	17.689	5.567	33.35	0.167	246.442	230.572	229.334	120.809	339.547	0.333
rs34002054	7	117355267	A	G	A	TGP	500	499	2472.04	2472.4	2471.09	2389.99	2555.92	0.766	21895	21851.7	21810.2	18458.7	25422.5	0.441	2136.06	2135.69	2135.18	2055.91	2215.65	0.661
rs34002054	7	117355267	A	G	A	SGDP	99	98	3019.32	3018.53	3016.47	2755.58	3289.64	0.673	23088.4	23009.4	22806	15961.5	31020.6	0.439	2180.08	2179.04	2178.15	2009.27	2350.77	0.673
rs34002054	7	117355267	A	G	A	Combined	599	597	3100.98	3101.04	3099.61	2975.71	3227.24	0.65	22401.3	22385.1	22322	19266.3	25634.1	0.439	2145.79	2145.18	2144.96	2072.16	2218.6	0.663
rs568022134	7	117355469	G	A	G	TGP	3	486	542.237	548.739	536.527	333.189	828.134	1	102.551	98.207	95.49	42.178	166.792	0.667	454.875	463.309	448.23	261.312	739.266	1
rs7804816	7	117355509	T	C	C	TGP	500	499	15980.9	16046.5	16000.4	14442.6	17834.7	0.555	39678.4	39659.9	39603.7	36555.4	42865.8	0.555	43660.7	43654.9	43613.6	39914.5	47501.2	0.555
rs7804816	7	117355509	T	C	C	SGDP	99	100	14518.9	14734.4	14582.6	12212.8	17914.9	0.71	31673	31653.8	31522.4	25741.6	37962.7	0.71	34699.6	34622.9	34440.9	27447.2	42362.7	0.71
rs7804816	7	117355509	T	C	C	Combined	599	599	15648.7	15699	15665.7	14306	17228.8	0.581	38265.8	38252.8	38231.9	35487.3	41079.4	0.581	42098.2	42090.4	42057.4	38728.9	45495.1	0.581
rs73215950	7	117355510	A	G	A	TGP	153	496	768.79	769.306	768.087	704.814	836.275	0.97	89.875	89.785	89.556	77.709	102.48	0.366	558.604	557.589	557.027	505.982	609.19	0.972
rs73215950	7	117355510	A	G	A	SGDP	1	96	245.44	233.867	213.698	57.128	505.043	1	47.985	44.266	42.193	12.095	86.92	1	222.646	219.435	195.758	57.638	478.5	1
rs73215950	7	117355510	A	G	A	Combined	154	592	734.467	735.023	734.467	677.484	794.875	0.975	87.157	87.097	86.858	75.572	99.145	0.37	549.894	549.044	548.829	499.06	598.895	0.974
rs559177849	7	117355566	C	T	C	TGP	6	496	332.875	309.369	303.11	120.514	527.913	0.167	21.211	19.544	18.864	5.958	36.418	0.167	311.386	286.184	287.307	140.179	423.921	0.167
rs577526714	7	117355693	A	G	A	TGP	1	489	166.621	291.086	249.721	127.055	654.162	1	8.571	17.632	10.538	1.456	68.137	1	75.405	194.906	154.556	51.947	504.162	1
rs111987473	7	117355705	T	C	T	TGP	1	494	624.351	637.897	575.018	154.073	1410.35	1	123.647	115.962	110.134	33.63	227.02	0.994	749.374	623.621	617.228	233.982	1022.12	1
rs111987473	7	117355705	T	C	T	SGDP	1	96	1948.78	1589.76	1310.19	60.713	4590.35	0.99	8074.76	7352.97	7163.04	2233.41	13472.5	0.99	12678.1	11241.7	10968.6	3404.94	20018.5	0.99
rs111987473	7	117355705	T	C	T	Combined	2	590	604.129	616.799	556.394	151.557	1364.67	0.5	123.647	115.959	110.134	33.388	227.02	0.5	749.374	623.618	617.228	233.982	1022.12	0.5
rs188471091	7	117355984	G	A	G	TGP	28	496	1861.26	1897.15	1869.84	1438.53	2492.75	1	19.886	19.312	18.06	6.065	39.224	0.071	1924.57	1849.15	1859.45	1433.64	2200.23	1
rs143919594	7	117356013	A	G	A	TGP	15	499	968.215	940.948	936	601.023	1296.86	0.996	128.279	135.187	128.279	70.385	233.794	0.667	898.111	875.552	875.914	614.821	1129.02	0.933
